# Genetic Susceptibility to Astrovirus Diarrhea in Bangladeshi Infants

**DOI:** 10.1101/2023.07.03.23292186

**Authors:** Laura Chen, Rebecca M. Munday, Rashidul Haque, Dylan Duchen, Uma Nayak, Poonum Korpe, Alexander J. Mentzer, Beth D. Kirkpatrick, Genevieve L. Wojcik, William A. Petri, Priya Duggal

**Affiliations:** Department of Epidemiology, Johns Hopkins Bloomberg School of Public Health; Department of Genetic Medicine, Johns Hopkins University School of Medicine; International Center for Diarrhoeal Disease Research, Bangladesh; Center for Public Health Genomics, University of Virginia School of Medicine; Department of Public Health Sciences, University of Virginia School of Medicine; The Wellcome Centre for Human Genetics, University of Oxford; Department of Microbiology and Molecular Genetics, Vaccine Testing Center, Larner College of Medicine, University of Vermont; Department of Medicine, Infectious Diseases and International Health, University of Virginia School of Medicine

## Abstract

Astroviral infections commonly cause acute nonbacterial gastroenteritis in children globally. However, these infections often go undiagnosed outside of research settings. There is no treatment available for astrovirus, and Astroviridae strain diversity presents a challenge to potential vaccine development. To address our hypothesis that host genetic risk factors are associated with astrovirus disease susceptibility, we performed a genome-wide association study (GWAS) of astrovirus infection in the first year of life from children enrolled in two Bangladeshi birth cohorts. We identified a novel region on chromosome 1 near the loricrin gene (*LOR*) associated with astrovirus diarrheal infection (rs75437404, meta-analysis p-value=8.82×10^−9^, A allele OR=2.71) and on chromosome 10 near the prolactin releasing hormone receptor gene (*PRLHR*) (rs75935441, meta-analysis p-value=1.33×10^−8^, C allele OR=4.17). The prolactin-releasing peptide has been shown to influence feeding patterns and energy balance in mice. Additionally, several SNPs in the chromosome 1 locus have previously been associated with expression of innate immune system genes *PGLYRP4, S100A9*, and *S100A12*. This study identified two significant host genetic regions that may influence astrovirus diarrhea susceptibility and should be considered in further studies.

## Supplemental Table 1 for "Genetic Susceptibility to Astrovirus Diarrhea in Bangladeshi Infants"

### Sheet: ci
GenomicLocus	region1	region2	FDR	type	DB	tissue/cell	inter/intra	SNPs	genes	ciMapFilt
1	1:153190000-153200000	1:152850000-152860000	0	HiC	PsychENCODE	Promoter_anchored_loops	intra	rs1329098;rs3058228;rs35713450;rs34005908;rs943133;rs1831237;rs1410862;rs7514442	ENSG00000163206	1
1	1:153190000-153200000	1:152890000-152900000	0	HiC	PsychENCODE	Promoter_anchored_loops	intra	rs1329098;rs3058228;rs35713450;rs34005908;rs943133;rs1831237;rs1410862;rs7514442	NA	0
2	10:120330000-120340000	10:120560000-120570000	0	HiC	PsychENCODE	Promoter_anchored_loops	intra	rs79842016;rs75042600;rs55861953;rs35986126;rs542400711;rs55742702	NA	0
2	10:120350000-120360000	10:120470000-120480000	0	HiC	PsychENCODE	Promoter_anchored_loops	intra	rs75935441;rs116216801;rs115109981;rs117647802;rs116062593;rs41300243;rs1766264;rs1766263;rs116989176;rs1711891	NA	0
1	1:153180000-153190000	1:152990000-153000000	5.52635e-15	HiC	Giusti-Rodriguez_et_al_2019	Adult_Cortex	intra	rs12116563;rs1410858;rs1980909	NA	0
2	10:120280001-120320000	10:120440001-120480000	1.66257e-13	HiC	GSE87112	Aorta	intra	rs72837242;rs78191986;rs76527683;rs12255218;rs12255287;rs12259344;rs78068984;rs147999844;rs11198471;rs12260362;rs12245708;rs11198472;rs74878619;rs78125237;rs11198473;rs11198474;rs11198475;rs11198476;rs11198477;rs11198478;rs12256567	NA	0
2	10:120320001-120360000	10:120440001-120480000	5.33653e-07	HiC	GSE87112	Aorta	intra	rs117246109;rs201105360;rs116432832;rs79842016;rs75042600;rs55861953;rs35986126;rs542400711;rs55742702;rs114810342;rs55907016;rs75935441;rs116216801;rs115109981;rs117647802;rs116062593;rs41300243;rs1766264;rs1766263;rs116989176;rs1711891	NA	0
2	10:120320001-120360000	10:120440001-120480000	1.29654e-12	HiC	GSE87112	Bladder	intra	rs117246109;rs201105360;rs116432832;rs79842016;rs75042600;rs55861953;rs35986126;rs542400711;rs55742702;rs114810342;rs55907016;rs75935441;rs116216801;rs115109981;rs117647802;rs116062593;rs41300243;rs1766264;rs1766263;rs116989176;rs1711891	NA	0
2	10:120320001-120360000	10:120440001-120480000	2.79596e-07	HiC	GSE87112	Hippocampus	intra	rs117246109;rs201105360;rs116432832;rs79842016;rs75042600;rs55861953;rs35986126;rs542400711;rs55742702;rs114810342;rs55907016;rs75935441;rs116216801;rs115109981;rs117647802;rs116062593;rs41300243;rs1766264;rs1766263;rs116989176;rs1711891	NA	0
1	1:153200001-153240000	1:153240001-153280000	1.24337e-13	HiC	GSE87112	Left_Ventricle	intra	rs7554353;rs11205236;rs12081567;rs12723408;rs6669600;rs12753856;rs6672400;rs12409595;rs34846977;rs55736513;rs12726323;rs12128109;rs12125683;rs12137890;rs12126968;rs12138015;rs75437404;rs11205246;rs11205247;rs7522467;rs12131158;rs144249469;rs7554266;rs35373632;rs561573077;rs7518709;rs7518712;rs7542150;rs6666892;rs10888545;rs6690615;rs11205254;rs6661601;rs12138538;rs7528877;rs12121144	NA	0
2	10:120280001-120320000	10:120440001-120480000	6.31576e-16	HiC	GSE87112	Left_Ventricle	intra	rs72837242;rs78191986;rs76527683;rs12255218;rs12255287;rs12259344;rs78068984;rs147999844;rs11198471;rs12260362;rs12245708;rs11198472;rs74878619;rs78125237;rs11198473;rs11198474;rs11198475;rs11198476;rs11198477;rs11198478;rs12256567	NA	0
2	10:120280001-120320000	10:120480001-120520000	2.80909e-10	HiC	GSE87112	Left_Ventricle	intra	rs72837242;rs78191986;rs76527683;rs12255218;rs12255287;rs12259344;rs78068984;rs147999844;rs11198471;rs12260362;rs12245708;rs11198472;rs74878619;rs78125237;rs11198473;rs11198474;rs11198475;rs11198476;rs11198477;rs11198478;rs12256567	ENSG00000151893	1
2	10:120320001-120360000	10:120440001-120480000	3.28995e-29	HiC	GSE87112	Left_Ventricle	intra	rs117246109;rs201105360;rs116432832;rs79842016;rs75042600;rs55861953;rs35986126;rs542400711;rs55742702;rs114810342;rs55907016;rs75935441;rs116216801;rs115109981;rs117647802;rs116062593;rs41300243;rs1766264;rs1766263;rs116989176;rs1711891	NA	0
2	10:120320001-120360000	10:120520001-120560000	7.83729e-09	HiC	GSE87112	Left_Ventricle	intra	rs117246109;rs201105360;rs116432832;rs79842016;rs75042600;rs55861953;rs35986126;rs542400711;rs55742702;rs114810342;rs55907016;rs75935441;rs116216801;rs115109981;rs117647802;rs116062593;rs41300243;rs1766264;rs1766263;rs116989176;rs1711891	NA	0
2	10:120320001-120360000	10:120600001-120640000	5.8378e-08	HiC	GSE87112	Left_Ventricle	intra	rs117246109;rs201105360;rs116432832;rs79842016;rs75042600;rs55861953;rs35986126;rs542400711;rs55742702;rs114810342;rs55907016;rs75935441;rs116216801;rs115109981;rs117647802;rs116062593;rs41300243;rs1766264;rs1766263;rs116989176;rs1711891	NA	0
2	10:120320001-120360000	10:121720001-121760000	5.34877e-07	HiC	GSE87112	Left_Ventricle	intra	rs117246109;rs201105360;rs116432832;rs79842016;rs75042600;rs55861953;rs35986126;rs542400711;rs55742702;rs114810342;rs55907016;rs75935441;rs116216801;rs115109981;rs117647802;rs116062593;rs41300243;rs1766264;rs1766263;rs116989176;rs1711891	NA	0
1	1:153240001-153280000	1:153200001-153240000	1.24337e-13	HiC	GSE87112	Left_Ventricle	intra	rs12408942;rs10888547;rs72706883;rs72706884	ENSG00000203782	1
2	10:120280001-120320000	10:117600001-117640000	1.59345e-08	HiC	GSE87112	Left_Ventricle	intra	rs72837242;rs78191986;rs76527683;rs12255218;rs12255287;rs12259344;rs78068984;rs147999844;rs11198471;rs12260362;rs12245708;rs11198472;rs74878619;rs78125237;rs11198473;rs11198474;rs11198475;rs11198476;rs11198477;rs11198478;rs12256567	NA	0
2	10:120240001-120280000	10:118320001-118360000	1.1074e-09	HiC	GSE87112	Left_Ventricle	intra	rs12767723;rs12242910;rs12244393;rs71475068;rs571867956;rs202048148;rs12260435;rs11198464;rs75622275;rs1878427	ENSG00000187021	1
2	10:120280001-120320000	10:119080001-119120000	8.61378e-07	HiC	GSE87112	Left_Ventricle	intra	rs72837242;rs78191986;rs76527683;rs12255218;rs12255287;rs12259344;rs78068984;rs147999844;rs11198471;rs12260362;rs12245708;rs11198472;rs74878619;rs78125237;rs11198473;rs11198474;rs11198475;rs11198476;rs11198477;rs11198478;rs12256567	NA	0
2	10:120320001-120360000	10:119080001-119120000	8.77808e-09	HiC	GSE87112	Left_Ventricle	intra	rs117246109;rs201105360;rs116432832;rs79842016;rs75042600;rs55861953;rs35986126;rs542400711;rs55742702;rs114810342;rs55907016;rs75935441;rs116216801;rs115109981;rs117647802;rs116062593;rs41300243;rs1766264;rs1766263;rs116989176;rs1711891	NA	0
2	10:120280001-120320000	10:119200001-119240000	3.86852e-12	HiC	GSE87112	Left_Ventricle	intra	rs72837242;rs78191986;rs76527683;rs12255218;rs12255287;rs12259344;rs78068984;rs147999844;rs11198471;rs12260362;rs12245708;rs11198472;rs74878619;rs78125237;rs11198473;rs11198474;rs11198475;rs11198476;rs11198477;rs11198478;rs12256567	NA	0
2	10:120240001-120280000	10:119320001-119360000	1.78867e-11	HiC	GSE87112	Left_Ventricle	intra	rs12767723;rs12242910;rs12244393;rs71475068;rs571867956;rs202048148;rs12260435;rs11198464;rs75622275;rs1878427	NA	0
2	10:120240001-120280000	10:119520001-119560000	1.99518e-07	HiC	GSE87112	Left_Ventricle	intra	rs12767723;rs12242910;rs12244393;rs71475068;rs571867956;rs202048148;rs12260435;rs11198464;rs75622275;rs1878427	NA	0
1	1:153200001-153240000	1:153240001-153280000	1.83524e-12	HiC	GSE87112	Liver	intra	rs7554353;rs11205236;rs12081567;rs12723408;rs6669600;rs12753856;rs6672400;rs12409595;rs34846977;rs55736513;rs12726323;rs12128109;rs12125683;rs12137890;rs12126968;rs12138015;rs75437404;rs11205246;rs11205247;rs7522467;rs12131158;rs144249469;rs7554266;rs35373632;rs561573077;rs7518709;rs7518712;rs7542150;rs6666892;rs10888545;rs6690615;rs11205254;rs6661601;rs12138538;rs7528877;rs12121144	NA	0
2	10:120280001-120320000	10:120440001-120480000	2.12492e-09	HiC	GSE87112	Liver	intra	rs72837242;rs78191986;rs76527683;rs12255218;rs12255287;rs12259344;rs78068984;rs147999844;rs11198471;rs12260362;rs12245708;rs11198472;rs74878619;rs78125237;rs11198473;rs11198474;rs11198475;rs11198476;rs11198477;rs11198478;rs12256567	NA	0
2	10:120280001-120320000	10:120520001-120560000	4.52397e-07	HiC	GSE87112	Liver	intra	rs72837242;rs78191986;rs76527683;rs12255218;rs12255287;rs12259344;rs78068984;rs147999844;rs11198471;rs12260362;rs12245708;rs11198472;rs74878619;rs78125237;rs11198473;rs11198474;rs11198475;rs11198476;rs11198477;rs11198478;rs12256567	NA	0
2	10:120280001-120320000	10:120600001-120640000	4.90342e-10	HiC	GSE87112	Liver	intra	rs72837242;rs78191986;rs76527683;rs12255218;rs12255287;rs12259344;rs78068984;rs147999844;rs11198471;rs12260362;rs12245708;rs11198472;rs74878619;rs78125237;rs11198473;rs11198474;rs11198475;rs11198476;rs11198477;rs11198478;rs12256567	NA	0
2	10:120320001-120360000	10:120440001-120480000	1.78383e-20	HiC	GSE87112	Liver	intra	rs117246109;rs201105360;rs116432832;rs79842016;rs75042600;rs55861953;rs35986126;rs542400711;rs55742702;rs114810342;rs55907016;rs75935441;rs116216801;rs115109981;rs117647802;rs116062593;rs41300243;rs1766264;rs1766263;rs116989176;rs1711891	NA	0
2	10:120320001-120360000	10:120520001-120560000	2.24993e-12	HiC	GSE87112	Liver	intra	rs117246109;rs201105360;rs116432832;rs79842016;rs75042600;rs55861953;rs35986126;rs542400711;rs55742702;rs114810342;rs55907016;rs75935441;rs116216801;rs115109981;rs117647802;rs116062593;rs41300243;rs1766264;rs1766263;rs116989176;rs1711891	NA	0
2	10:120320001-120360000	10:120560001-120600000	1.40509e-09	HiC	GSE87112	Liver	intra	rs117246109;rs201105360;rs116432832;rs79842016;rs75042600;rs55861953;rs35986126;rs542400711;rs55742702;rs114810342;rs55907016;rs75935441;rs116216801;rs115109981;rs117647802;rs116062593;rs41300243;rs1766264;rs1766263;rs116989176;rs1711891	NA	0
2	10:120320001-120360000	10:120600001-120640000	6.74531e-09	HiC	GSE87112	Liver	intra	rs117246109;rs201105360;rs116432832;rs79842016;rs75042600;rs55861953;rs35986126;rs542400711;rs55742702;rs114810342;rs55907016;rs75935441;rs116216801;rs115109981;rs117647802;rs116062593;rs41300243;rs1766264;rs1766263;rs116989176;rs1711891	NA	0
1	1:153200001-153240000	1:152280001-152320000	4.57298e-09	HiC	GSE87112	Liver	intra	rs7554353;rs11205236;rs12081567;rs12723408;rs6669600;rs12753856;rs6672400;rs12409595;rs34846977;rs55736513;rs12726323;rs12128109;rs12125683;rs12137890;rs12126968;rs12138015;rs75437404;rs11205246;rs11205247;rs7522467;rs12131158;rs144249469;rs7554266;rs35373632;rs561573077;rs7518709;rs7518712;rs7542150;rs6666892;rs10888545;rs6690615;rs11205254;rs6661601;rs12138538;rs7528877;rs12121144	ENSG00000143631	1
1	1:153240001-153280000	1:152280001-152320000	7.39492e-08	HiC	GSE87112	Liver	intra	rs12408942;rs10888547;rs72706883;rs72706884	ENSG00000143631	1
1	1:153240001-153280000	1:152520001-152560000	7.27228e-07	HiC	GSE87112	Liver	intra	rs12408942;rs10888547;rs72706883;rs72706884	ENSG00000185966:ENSG00000163202	1
1	1:153200001-153240000	1:152600001-152640000	7.26051e-07	HiC	GSE87112	Liver	intra	rs7554353;rs11205236;rs12081567;rs12723408;rs6669600;rs12753856;rs6672400;rs12409595;rs34846977;rs55736513;rs12726323;rs12128109;rs12125683;rs12137890;rs12126968;rs12138015;rs75437404;rs11205246;rs11205247;rs7522467;rs12131158;rs144249469;rs7554266;rs35373632;rs561573077;rs7518709;rs7518712;rs7542150;rs6666892;rs10888545;rs6690615;rs11205254;rs6661601;rs12138538;rs7528877;rs12121144	ENSG00000187223	1
1	1:153200001-153240000	1:152800001-152840000	2.63684e-12	HiC	GSE87112	Liver	intra	rs7554353;rs11205236;rs12081567;rs12723408;rs6669600;rs12753856;rs6672400;rs12409595;rs34846977;rs55736513;rs12726323;rs12128109;rs12125683;rs12137890;rs12126968;rs12138015;rs75437404;rs11205246;rs11205247;rs7522467;rs12131158;rs144249469;rs7554266;rs35373632;rs561573077;rs7518709;rs7518712;rs7542150;rs6666892;rs10888545;rs6690615;rs11205254;rs6661601;rs12138538;rs7528877;rs12121144	ENSG00000186844:ENSG00000235942	1
1	1:153200001-153240000	1:152960001-153000000	1.36483e-08	HiC	GSE87112	Liver	intra	rs7554353;rs11205236;rs12081567;rs12723408;rs6669600;rs12753856;rs6672400;rs12409595;rs34846977;rs55736513;rs12726323;rs12128109;rs12125683;rs12137890;rs12126968;rs12138015;rs75437404;rs11205246;rs11205247;rs7522467;rs12131158;rs144249469;rs7554266;rs35373632;rs561573077;rs7518709;rs7518712;rs7542150;rs6666892;rs10888545;rs6690615;rs11205254;rs6661601;rs12138538;rs7528877;rs12121144	ENSG00000163209	1
1	1:153240001-153280000	1:153200001-153240000	1.83524e-12	HiC	GSE87112	Liver	intra	rs12408942;rs10888547;rs72706883;rs72706884	ENSG00000203782	1
1	1:153200001-153240000	1:153240001-153280000	5.44982e-10	HiC	GSE87112	Pancreas	intra	rs7554353;rs11205236;rs12081567;rs12723408;rs6669600;rs12753856;rs6672400;rs12409595;rs34846977;rs55736513;rs12726323;rs12128109;rs12125683;rs12137890;rs12126968;rs12138015;rs75437404;rs11205246;rs11205247;rs7522467;rs12131158;rs144249469;rs7554266;rs35373632;rs561573077;rs7518709;rs7518712;rs7542150;rs6666892;rs10888545;rs6690615;rs11205254;rs6661601;rs12138538;rs7528877;rs12121144	NA	0
1	1:153240001-153280000	1:153200001-153240000	5.44982e-10	HiC	GSE87112	Pancreas	intra	rs12408942;rs10888547;rs72706883;rs72706884	ENSG00000203782	1
2	10:120280001-120320000	10:120320001-120360000	5.62755e-09	HiC	GSE87112	Spleen	intra	rs72837242;rs78191986;rs76527683;rs12255218;rs12255287;rs12259344;rs78068984;rs147999844;rs11198471;rs12260362;rs12245708;rs11198472;rs74878619;rs78125237;rs11198473;rs11198474;rs11198475;rs11198476;rs11198477;rs11198478;rs12256567	ENSG00000119973	1
2	10:120320001-120360000	10:120520001-120560000	4.12953e-07	HiC	GSE87112	Spleen	intra	rs117246109;rs201105360;rs116432832;rs79842016;rs75042600;rs55861953;rs35986126;rs542400711;rs55742702;rs114810342;rs55907016;rs75935441;rs116216801;rs115109981;rs117647802;rs116062593;rs41300243;rs1766264;rs1766263;rs116989176;rs1711891	NA	0
2	10:120320001-120360000	10:120280001-120320000	5.62755e-09	HiC	GSE87112	Spleen	intra	rs117246109;rs201105360;rs116432832;rs79842016;rs75042600;rs55861953;rs35986126;rs542400711;rs55742702;rs114810342;rs55907016;rs75935441;rs116216801;rs115109981;rs117647802;rs116062593;rs41300243;rs1766264;rs1766263;rs116989176;rs1711891	NA	0
1	1:153200001-153240000	1:153240001-153280000	6.91322e-13	HiC	GSE87112	GM12878	intra	rs7554353;rs11205236;rs12081567;rs12723408;rs6669600;rs12753856;rs6672400;rs12409595;rs34846977;rs55736513;rs12726323;rs12128109;rs12125683;rs12137890;rs12126968;rs12138015;rs75437404;rs11205246;rs11205247;rs7522467;rs12131158;rs144249469;rs7554266;rs35373632;rs561573077;rs7518709;rs7518712;rs7542150;rs6666892;rs10888545;rs6690615;rs11205254;rs6661601;rs12138538;rs7528877;rs12121144	NA	0
2	10:120280001-120320000	10:120440001-120480000	6.31269e-12	HiC	GSE87112	GM12878	intra	rs72837242;rs78191986;rs76527683;rs12255218;rs12255287;rs12259344;rs78068984;rs147999844;rs11198471;rs12260362;rs12245708;rs11198472;rs74878619;rs78125237;rs11198473;rs11198474;rs11198475;rs11198476;rs11198477;rs11198478;rs12256567	NA	0
2	10:120320001-120360000	10:120440001-120480000	4.28138e-11	HiC	GSE87112	GM12878	intra	rs117246109;rs201105360;rs116432832;rs79842016;rs75042600;rs55861953;rs35986126;rs542400711;rs55742702;rs114810342;rs55907016;rs75935441;rs116216801;rs115109981;rs117647802;rs116062593;rs41300243;rs1766264;rs1766263;rs116989176;rs1711891	NA	0
1	1:153240001-153280000	1:151960001-152000000	1.11446e-07	HiC	GSE87112	GM12878	intra	rs12408942;rs10888547;rs72706883;rs72706884	ENSG00000197747	1
1	1:153200001-153240000	1:152600001-152640000	9.99767e-07	HiC	GSE87112	GM12878	intra	rs7554353;rs11205236;rs12081567;rs12723408;rs6669600;rs12753856;rs6672400;rs12409595;rs34846977;rs55736513;rs12726323;rs12128109;rs12125683;rs12137890;rs12126968;rs12138015;rs75437404;rs11205246;rs11205247;rs7522467;rs12131158;rs144249469;rs7554266;rs35373632;rs561573077;rs7518709;rs7518712;rs7542150;rs6666892;rs10888545;rs6690615;rs11205254;rs6661601;rs12138538;rs7528877;rs12121144	ENSG00000187223	1
1	1:153200001-153240000	1:152800001-152840000	8.27363e-09	HiC	GSE87112	GM12878	intra	rs7554353;rs11205236;rs12081567;rs12723408;rs6669600;rs12753856;rs6672400;rs12409595;rs34846977;rs55736513;rs12726323;rs12128109;rs12125683;rs12137890;rs12126968;rs12138015;rs75437404;rs11205246;rs11205247;rs7522467;rs12131158;rs144249469;rs7554266;rs35373632;rs561573077;rs7518709;rs7518712;rs7542150;rs6666892;rs10888545;rs6690615;rs11205254;rs6661601;rs12138538;rs7528877;rs12121144	ENSG00000186844:ENSG00000235942	1
1	1:153240001-153280000	1:153200001-153240000	6.91322e-13	HiC	GSE87112	GM12878	intra	rs12408942;rs10888547;rs72706883;rs72706884	ENSG00000203782	1
1	1:153160001-153200000	1:153200001-153240000	2.71882e-12	HiC	GSE87112	IMR90	intra	rs12116563;rs1410858;rs1980909;rs1329098;rs3058228;rs35713450;rs34005908;rs943133;rs1831237;rs1410862;rs7514442	ENSG00000203782	1
1	1:153200001-153240000	1:153240001-153280000	1.34443e-99	HiC	GSE87112	IMR90	intra	rs7554353;rs11205236;rs12081567;rs12723408;rs6669600;rs12753856;rs6672400;rs12409595;rs34846977;rs55736513;rs12726323;rs12128109;rs12125683;rs12137890;rs12126968;rs12138015;rs75437404;rs11205246;rs11205247;rs7522467;rs12131158;rs144249469;rs7554266;rs35373632;rs561573077;rs7518709;rs7518712;rs7542150;rs6666892;rs10888545;rs6690615;rs11205254;rs6661601;rs12138538;rs7528877;rs12121144	NA	0
1	1:153200001-153240000	1:153320001-153360000	2.41772e-13	HiC	GSE87112	IMR90	intra	rs7554353;rs11205236;rs12081567;rs12723408;rs6669600;rs12753856;rs6672400;rs12409595;rs34846977;rs55736513;rs12726323;rs12128109;rs12125683;rs12137890;rs12126968;rs12138015;rs75437404;rs11205246;rs11205247;rs7522467;rs12131158;rs144249469;rs7554266;rs35373632;rs561573077;rs7518709;rs7518712;rs7542150;rs6666892;rs10888545;rs6690615;rs11205254;rs6661601;rs12138538;rs7528877;rs12121144	ENSG00000163218:ENSG00000163220:ENSG00000163221	1
1	1:153240001-153280000	1:153320001-153360000	2.90902e-20	HiC	GSE87112	IMR90	intra	rs12408942;rs10888547;rs72706883;rs72706884	ENSG00000163218:ENSG00000163220:ENSG00000163221	1
2	10:120240001-120280000	10:120280001-120320000	9.32165e-12	HiC	GSE87112	IMR90	intra	rs12767723;rs12242910;rs12244393;rs71475068;rs571867956;rs202048148;rs12260435;rs11198464;rs75622275;rs1878427	NA	0
2	10:120240001-120280000	10:120440001-120480000	7.0196e-07	HiC	GSE87112	IMR90	intra	rs12767723;rs12242910;rs12244393;rs71475068;rs571867956;rs202048148;rs12260435;rs11198464;rs75622275;rs1878427	NA	0
2	10:120240001-120280000	10:120600001-120640000	8.74452e-15	HiC	GSE87112	IMR90	intra	rs12767723;rs12242910;rs12244393;rs71475068;rs571867956;rs202048148;rs12260435;rs11198464;rs75622275;rs1878427	NA	0
2	10:120240001-120280000	10:120720001-120760000	4.77614e-13	HiC	GSE87112	IMR90	intra	rs12767723;rs12242910;rs12244393;rs71475068;rs571867956;rs202048148;rs12260435;rs11198464;rs75622275;rs1878427	NA	0
2	10:120240001-120280000	10:121840001-121880000	8.53762e-09	HiC	GSE87112	IMR90	intra	rs12767723;rs12242910;rs12244393;rs71475068;rs571867956;rs202048148;rs12260435;rs11198464;rs75622275;rs1878427	NA	0
2	10:120240001-120280000	10:122000001-122040000	3.42666e-09	HiC	GSE87112	IMR90	intra	rs12767723;rs12242910;rs12244393;rs71475068;rs571867956;rs202048148;rs12260435;rs11198464;rs75622275;rs1878427	NA	0
2	10:120240001-120280000	10:122080001-122120000	1.82668e-07	HiC	GSE87112	IMR90	intra	rs12767723;rs12242910;rs12244393;rs71475068;rs571867956;rs202048148;rs12260435;rs11198464;rs75622275;rs1878427	NA	0
2	10:120240001-120280000	10:122280001-122320000	4.49759e-08	HiC	GSE87112	IMR90	intra	rs12767723;rs12242910;rs12244393;rs71475068;rs571867956;rs202048148;rs12260435;rs11198464;rs75622275;rs1878427	NA	0
2	10:120240001-120280000	10:122400001-122440000	1.69513e-09	HiC	GSE87112	IMR90	intra	rs12767723;rs12242910;rs12244393;rs71475068;rs571867956;rs202048148;rs12260435;rs11198464;rs75622275;rs1878427	NA	0
2	10:120280001-120320000	10:120320001-120360000	6.4411e-38	HiC	GSE87112	IMR90	intra	rs72837242;rs78191986;rs76527683;rs12255218;rs12255287;rs12259344;rs78068984;rs147999844;rs11198471;rs12260362;rs12245708;rs11198472;rs74878619;rs78125237;rs11198473;rs11198474;rs11198475;rs11198476;rs11198477;rs11198478;rs12256567	ENSG00000119973	1
2	10:120280001-120320000	10:120440001-120480000	5.38116e-43	HiC	GSE87112	IMR90	intra	rs72837242;rs78191986;rs76527683;rs12255218;rs12255287;rs12259344;rs78068984;rs147999844;rs11198471;rs12260362;rs12245708;rs11198472;rs74878619;rs78125237;rs11198473;rs11198474;rs11198475;rs11198476;rs11198477;rs11198478;rs12256567	NA	0
2	10:120280001-120320000	10:120480001-120520000	2.87926e-10	HiC	GSE87112	IMR90	intra	rs72837242;rs78191986;rs76527683;rs12255218;rs12255287;rs12259344;rs78068984;rs147999844;rs11198471;rs12260362;rs12245708;rs11198472;rs74878619;rs78125237;rs11198473;rs11198474;rs11198475;rs11198476;rs11198477;rs11198478;rs12256567	ENSG00000151893	1
2	10:120280001-120320000	10:120520001-120560000	1.3952e-40	HiC	GSE87112	IMR90	intra	rs72837242;rs78191986;rs76527683;rs12255218;rs12255287;rs12259344;rs78068984;rs147999844;rs11198471;rs12260362;rs12245708;rs11198472;rs74878619;rs78125237;rs11198473;rs11198474;rs11198475;rs11198476;rs11198477;rs11198478;rs12256567	NA	0
2	10:120280001-120320000	10:120560001-120600000	3.18557e-44	HiC	GSE87112	IMR90	intra	rs72837242;rs78191986;rs76527683;rs12255218;rs12255287;rs12259344;rs78068984;rs147999844;rs11198471;rs12260362;rs12245708;rs11198472;rs74878619;rs78125237;rs11198473;rs11198474;rs11198475;rs11198476;rs11198477;rs11198478;rs12256567	NA	0
2	10:120280001-120320000	10:120600001-120640000	2.09719e-21	HiC	GSE87112	IMR90	intra	rs72837242;rs78191986;rs76527683;rs12255218;rs12255287;rs12259344;rs78068984;rs147999844;rs11198471;rs12260362;rs12245708;rs11198472;rs74878619;rs78125237;rs11198473;rs11198474;rs11198475;rs11198476;rs11198477;rs11198478;rs12256567	NA	0
2	10:120280001-120320000	10:120680001-120720000	1.28723e-16	HiC	GSE87112	IMR90	intra	rs72837242;rs78191986;rs76527683;rs12255218;rs12255287;rs12259344;rs78068984;rs147999844;rs11198471;rs12260362;rs12245708;rs11198472;rs74878619;rs78125237;rs11198473;rs11198474;rs11198475;rs11198476;rs11198477;rs11198478;rs12256567	NA	0
2	10:120280001-120320000	10:120720001-120760000	1.97188e-36	HiC	GSE87112	IMR90	intra	rs72837242;rs78191986;rs76527683;rs12255218;rs12255287;rs12259344;rs78068984;rs147999844;rs11198471;rs12260362;rs12245708;rs11198472;rs74878619;rs78125237;rs11198473;rs11198474;rs11198475;rs11198476;rs11198477;rs11198478;rs12256567	NA	0
2	10:120280001-120320000	10:120760001-120800000	1.67907e-10	HiC	GSE87112	IMR90	intra	rs72837242;rs78191986;rs76527683;rs12255218;rs12255287;rs12259344;rs78068984;rs147999844;rs11198471;rs12260362;rs12245708;rs11198472;rs74878619;rs78125237;rs11198473;rs11198474;rs11198475;rs11198476;rs11198477;rs11198478;rs12256567	ENSG00000188613	1
2	10:120280001-120320000	10:121760001-121800000	6.5443e-10	HiC	GSE87112	IMR90	intra	rs72837242;rs78191986;rs76527683;rs12255218;rs12255287;rs12259344;rs78068984;rs147999844;rs11198471;rs12260362;rs12245708;rs11198472;rs74878619;rs78125237;rs11198473;rs11198474;rs11198475;rs11198476;rs11198477;rs11198478;rs12256567	NA	0
2	10:120280001-120320000	10:122000001-122040000	3.49377e-11	HiC	GSE87112	IMR90	intra	rs72837242;rs78191986;rs76527683;rs12255218;rs12255287;rs12259344;rs78068984;rs147999844;rs11198471;rs12260362;rs12245708;rs11198472;rs74878619;rs78125237;rs11198473;rs11198474;rs11198475;rs11198476;rs11198477;rs11198478;rs12256567	NA	0
2	10:120280001-120320000	10:122040001-122080000	3.33596e-13	HiC	GSE87112	IMR90	intra	rs72837242;rs78191986;rs76527683;rs12255218;rs12255287;rs12259344;rs78068984;rs147999844;rs11198471;rs12260362;rs12245708;rs11198472;rs74878619;rs78125237;rs11198473;rs11198474;rs11198475;rs11198476;rs11198477;rs11198478;rs12256567	NA	0
2	10:120280001-120320000	10:122080001-122120000	2.52783e-08	HiC	GSE87112	IMR90	intra	rs72837242;rs78191986;rs76527683;rs12255218;rs12255287;rs12259344;rs78068984;rs147999844;rs11198471;rs12260362;rs12245708;rs11198472;rs74878619;rs78125237;rs11198473;rs11198474;rs11198475;rs11198476;rs11198477;rs11198478;rs12256567	NA	0
2	10:120280001-120320000	10:122120001-122160000	5.74528e-08	HiC	GSE87112	IMR90	intra	rs72837242;rs78191986;rs76527683;rs12255218;rs12255287;rs12259344;rs78068984;rs147999844;rs11198471;rs12260362;rs12245708;rs11198472;rs74878619;rs78125237;rs11198473;rs11198474;rs11198475;rs11198476;rs11198477;rs11198478;rs12256567	NA	0
2	10:120280001-120320000	10:122240001-122280000	7.52238e-07	HiC	GSE87112	IMR90	intra	rs72837242;rs78191986;rs76527683;rs12255218;rs12255287;rs12259344;rs78068984;rs147999844;rs11198471;rs12260362;rs12245708;rs11198472;rs74878619;rs78125237;rs11198473;rs11198474;rs11198475;rs11198476;rs11198477;rs11198478;rs12256567	NA	0
2	10:120280001-120320000	10:122280001-122320000	2.08865e-16	HiC	GSE87112	IMR90	intra	rs72837242;rs78191986;rs76527683;rs12255218;rs12255287;rs12259344;rs78068984;rs147999844;rs11198471;rs12260362;rs12245708;rs11198472;rs74878619;rs78125237;rs11198473;rs11198474;rs11198475;rs11198476;rs11198477;rs11198478;rs12256567	NA	0
2	10:120280001-120320000	10:122320001-122360000	1.91003e-11	HiC	GSE87112	IMR90	intra	rs72837242;rs78191986;rs76527683;rs12255218;rs12255287;rs12259344;rs78068984;rs147999844;rs11198471;rs12260362;rs12245708;rs11198472;rs74878619;rs78125237;rs11198473;rs11198474;rs11198475;rs11198476;rs11198477;rs11198478;rs12256567	ENSG00000177234	1
2	10:120280001-120320000	10:122360001-122400000	9.72492e-15	HiC	GSE87112	IMR90	intra	rs72837242;rs78191986;rs76527683;rs12255218;rs12255287;rs12259344;rs78068984;rs147999844;rs11198471;rs12260362;rs12245708;rs11198472;rs74878619;rs78125237;rs11198473;rs11198474;rs11198475;rs11198476;rs11198477;rs11198478;rs12256567	NA	0
2	10:120280001-120320000	10:122400001-122440000	1.02252e-11	HiC	GSE87112	IMR90	intra	rs72837242;rs78191986;rs76527683;rs12255218;rs12255287;rs12259344;rs78068984;rs147999844;rs11198471;rs12260362;rs12245708;rs11198472;rs74878619;rs78125237;rs11198473;rs11198474;rs11198475;rs11198476;rs11198477;rs11198478;rs12256567	NA	0
2	10:120280001-120320000	10:122440001-122480000	4.54576e-10	HiC	GSE87112	IMR90	intra	rs72837242;rs78191986;rs76527683;rs12255218;rs12255287;rs12259344;rs78068984;rs147999844;rs11198471;rs12260362;rs12245708;rs11198472;rs74878619;rs78125237;rs11198473;rs11198474;rs11198475;rs11198476;rs11198477;rs11198478;rs12256567	NA	0
2	10:120320001-120360000	10:120440001-120480000	2.64275e-101	HiC	GSE87112	IMR90	intra	rs117246109;rs201105360;rs116432832;rs79842016;rs75042600;rs55861953;rs35986126;rs542400711;rs55742702;rs114810342;rs55907016;rs75935441;rs116216801;rs115109981;rs117647802;rs116062593;rs41300243;rs1766264;rs1766263;rs116989176;rs1711891	NA	0
2	10:120320001-120360000	10:120480001-120520000	9.42324e-35	HiC	GSE87112	IMR90	intra	rs117246109;rs201105360;rs116432832;rs79842016;rs75042600;rs55861953;rs35986126;rs542400711;rs55742702;rs114810342;rs55907016;rs75935441;rs116216801;rs115109981;rs117647802;rs116062593;rs41300243;rs1766264;rs1766263;rs116989176;rs1711891	ENSG00000151893	1
2	10:120320001-120360000	10:120520001-120560000	6.64365e-37	HiC	GSE87112	IMR90	intra	rs117246109;rs201105360;rs116432832;rs79842016;rs75042600;rs55861953;rs35986126;rs542400711;rs55742702;rs114810342;rs55907016;rs75935441;rs116216801;rs115109981;rs117647802;rs116062593;rs41300243;rs1766264;rs1766263;rs116989176;rs1711891	NA	0
2	10:120320001-120360000	10:120560001-120600000	5.16445e-33	HiC	GSE87112	IMR90	intra	rs117246109;rs201105360;rs116432832;rs79842016;rs75042600;rs55861953;rs35986126;rs542400711;rs55742702;rs114810342;rs55907016;rs75935441;rs116216801;rs115109981;rs117647802;rs116062593;rs41300243;rs1766264;rs1766263;rs116989176;rs1711891	NA	0
2	10:120320001-120360000	10:120600001-120640000	4.07722e-35	HiC	GSE87112	IMR90	intra	rs117246109;rs201105360;rs116432832;rs79842016;rs75042600;rs55861953;rs35986126;rs542400711;rs55742702;rs114810342;rs55907016;rs75935441;rs116216801;rs115109981;rs117647802;rs116062593;rs41300243;rs1766264;rs1766263;rs116989176;rs1711891	NA	0
2	10:120320001-120360000	10:120640001-120680000	2.27992e-19	HiC	GSE87112	IMR90	intra	rs117246109;rs201105360;rs116432832;rs79842016;rs75042600;rs55861953;rs35986126;rs542400711;rs55742702;rs114810342;rs55907016;rs75935441;rs116216801;rs115109981;rs117647802;rs116062593;rs41300243;rs1766264;rs1766263;rs116989176;rs1711891	NA	0
2	10:120320001-120360000	10:120680001-120720000	5.53536e-13	HiC	GSE87112	IMR90	intra	rs117246109;rs201105360;rs116432832;rs79842016;rs75042600;rs55861953;rs35986126;rs542400711;rs55742702;rs114810342;rs55907016;rs75935441;rs116216801;rs115109981;rs117647802;rs116062593;rs41300243;rs1766264;rs1766263;rs116989176;rs1711891	NA	0
2	10:120320001-120360000	10:120720001-120760000	2.35087e-25	HiC	GSE87112	IMR90	intra	rs117246109;rs201105360;rs116432832;rs79842016;rs75042600;rs55861953;rs35986126;rs542400711;rs55742702;rs114810342;rs55907016;rs75935441;rs116216801;rs115109981;rs117647802;rs116062593;rs41300243;rs1766264;rs1766263;rs116989176;rs1711891	NA	0
2	10:120320001-120360000	10:120760001-120800000	1.58194e-25	HiC	GSE87112	IMR90	intra	rs117246109;rs201105360;rs116432832;rs79842016;rs75042600;rs55861953;rs35986126;rs542400711;rs55742702;rs114810342;rs55907016;rs75935441;rs116216801;rs115109981;rs117647802;rs116062593;rs41300243;rs1766264;rs1766263;rs116989176;rs1711891	ENSG00000188613	1
2	10:120320001-120360000	10:120800001-120840000	2.69978e-07	HiC	GSE87112	IMR90	intra	rs117246109;rs201105360;rs116432832;rs79842016;rs75042600;rs55861953;rs35986126;rs542400711;rs55742702;rs114810342;rs55907016;rs75935441;rs116216801;rs115109981;rs117647802;rs116062593;rs41300243;rs1766264;rs1766263;rs116989176;rs1711891	ENSG00000107581	1
2	10:120320001-120360000	10:121720001-121760000	2.83743e-07	HiC	GSE87112	IMR90	intra	rs117246109;rs201105360;rs116432832;rs79842016;rs75042600;rs55861953;rs35986126;rs542400711;rs55742702;rs114810342;rs55907016;rs75935441;rs116216801;rs115109981;rs117647802;rs116062593;rs41300243;rs1766264;rs1766263;rs116989176;rs1711891	NA	0
2	10:120320001-120360000	10:121760001-121800000	4.88155e-09	HiC	GSE87112	IMR90	intra	rs117246109;rs201105360;rs116432832;rs79842016;rs75042600;rs55861953;rs35986126;rs542400711;rs55742702;rs114810342;rs55907016;rs75935441;rs116216801;rs115109981;rs117647802;rs116062593;rs41300243;rs1766264;rs1766263;rs116989176;rs1711891	NA	0
2	10:120320001-120360000	10:122000001-122040000	9.13558e-08	HiC	GSE87112	IMR90	intra	rs117246109;rs201105360;rs116432832;rs79842016;rs75042600;rs55861953;rs35986126;rs542400711;rs55742702;rs114810342;rs55907016;rs75935441;rs116216801;rs115109981;rs117647802;rs116062593;rs41300243;rs1766264;rs1766263;rs116989176;rs1711891	NA	0
2	10:120320001-120360000	10:122040001-122080000	1.80242e-07	HiC	GSE87112	IMR90	intra	rs117246109;rs201105360;rs116432832;rs79842016;rs75042600;rs55861953;rs35986126;rs542400711;rs55742702;rs114810342;rs55907016;rs75935441;rs116216801;rs115109981;rs117647802;rs116062593;rs41300243;rs1766264;rs1766263;rs116989176;rs1711891	NA	0
2	10:120320001-120360000	10:122080001-122120000	3.68166e-07	HiC	GSE87112	IMR90	intra	rs117246109;rs201105360;rs116432832;rs79842016;rs75042600;rs55861953;rs35986126;rs542400711;rs55742702;rs114810342;rs55907016;rs75935441;rs116216801;rs115109981;rs117647802;rs116062593;rs41300243;rs1766264;rs1766263;rs116989176;rs1711891	NA	0
2	10:120320001-120360000	10:123000001-123040000	5.20403e-07	HiC	GSE87112	IMR90	intra	rs117246109;rs201105360;rs116432832;rs79842016;rs75042600;rs55861953;rs35986126;rs542400711;rs55742702;rs114810342;rs55907016;rs75935441;rs116216801;rs115109981;rs117647802;rs116062593;rs41300243;rs1766264;rs1766263;rs116989176;rs1711891	NA	0
1	1:153200001-153240000	1:152040001-152080000	6.55854e-19	HiC	GSE87112	IMR90	intra	rs7554353;rs11205236;rs12081567;rs12723408;rs6669600;rs12753856;rs6672400;rs12409595;rs34846977;rs55736513;rs12726323;rs12128109;rs12125683;rs12137890;rs12126968;rs12138015;rs75437404;rs11205246;rs11205247;rs7522467;rs12131158;rs144249469;rs7554266;rs35373632;rs561573077;rs7518709;rs7518712;rs7542150;rs6666892;rs10888545;rs6690615;rs11205254;rs6661601;rs12138538;rs7528877;rs12121144	ENSG00000182898	1
1	1:153240001-153280000	1:152040001-152080000	4.28221e-21	HiC	GSE87112	IMR90	intra	rs12408942;rs10888547;rs72706883;rs72706884	ENSG00000182898	1
1	1:153200001-153240000	1:152120001-152160000	7.09143e-09	HiC	GSE87112	IMR90	intra	rs7554353;rs11205236;rs12081567;rs12723408;rs6669600;rs12753856;rs6672400;rs12409595;rs34846977;rs55736513;rs12726323;rs12128109;rs12125683;rs12137890;rs12126968;rs12138015;rs75437404;rs11205246;rs11205247;rs7522467;rs12131158;rs144249469;rs7554266;rs35373632;rs561573077;rs7518709;rs7518712;rs7542150;rs6666892;rs10888545;rs6690615;rs11205254;rs6661601;rs12138538;rs7528877;rs12121144	ENSG00000215853	1
1	1:153240001-153280000	1:152120001-152160000	6.40568e-12	HiC	GSE87112	IMR90	intra	rs12408942;rs10888547;rs72706883;rs72706884	ENSG00000215853	1
1	1:153160001-153200000	1:152280001-152320000	1.02047e-07	HiC	GSE87112	IMR90	intra	rs12116563;rs1410858;rs1980909;rs1329098;rs3058228;rs35713450;rs34005908;rs943133;rs1831237;rs1410862;rs7514442	ENSG00000143631	1
1	1:153200001-153240000	1:152280001-152320000	8.60027e-15	HiC	GSE87112	IMR90	intra	rs7554353;rs11205236;rs12081567;rs12723408;rs6669600;rs12753856;rs6672400;rs12409595;rs34846977;rs55736513;rs12726323;rs12128109;rs12125683;rs12137890;rs12126968;rs12138015;rs75437404;rs11205246;rs11205247;rs7522467;rs12131158;rs144249469;rs7554266;rs35373632;rs561573077;rs7518709;rs7518712;rs7542150;rs6666892;rs10888545;rs6690615;rs11205254;rs6661601;rs12138538;rs7528877;rs12121144	ENSG00000143631	1
1	1:153240001-153280000	1:152280001-152320000	1.1519e-08	HiC	GSE87112	IMR90	intra	rs12408942;rs10888547;rs72706883;rs72706884	ENSG00000143631	1
1	1:153200001-153240000	1:152360001-152400000	3.08579e-15	HiC	GSE87112	IMR90	intra	rs7554353;rs11205236;rs12081567;rs12723408;rs6669600;rs12753856;rs6672400;rs12409595;rs34846977;rs55736513;rs12726323;rs12128109;rs12125683;rs12137890;rs12126968;rs12138015;rs75437404;rs11205246;rs11205247;rs7522467;rs12131158;rs144249469;rs7554266;rs35373632;rs561573077;rs7518709;rs7518712;rs7542150;rs6666892;rs10888545;rs6690615;rs11205254;rs6661601;rs12138538;rs7528877;rs12121144	ENSG00000143536	1
1	1:153240001-153280000	1:152360001-152400000	6.30508e-12	HiC	GSE87112	IMR90	intra	rs12408942;rs10888547;rs72706883;rs72706884	ENSG00000143536	1
1	1:153200001-153240000	1:152440001-152480000	5.48272e-14	HiC	GSE87112	IMR90	intra	rs7554353;rs11205236;rs12081567;rs12723408;rs6669600;rs12753856;rs6672400;rs12409595;rs34846977;rs55736513;rs12726323;rs12128109;rs12125683;rs12137890;rs12126968;rs12138015;rs75437404;rs11205246;rs11205247;rs7522467;rs12131158;rs144249469;rs7554266;rs35373632;rs561573077;rs7518709;rs7518712;rs7542150;rs6666892;rs10888545;rs6690615;rs11205254;rs6661601;rs12138538;rs7528877;rs12121144	NA	0
1	1:153240001-153280000	1:152440001-152480000	1.91838e-11	HiC	GSE87112	IMR90	intra	rs12408942;rs10888547;rs72706883;rs72706884	NA	0
1	1:153200001-153240000	1:152480001-152520000	3.91463e-22	HiC	GSE87112	IMR90	intra	rs7554353;rs11205236;rs12081567;rs12723408;rs6669600;rs12753856;rs6672400;rs12409595;rs34846977;rs55736513;rs12726323;rs12128109;rs12125683;rs12137890;rs12126968;rs12138015;rs75437404;rs11205246;rs11205247;rs7522467;rs12131158;rs144249469;rs7554266;rs35373632;rs561573077;rs7518709;rs7518712;rs7542150;rs6666892;rs10888545;rs6690615;rs11205254;rs6661601;rs12138538;rs7528877;rs12121144	ENSG00000186207:ENSG00000169509	1
1	1:153240001-153280000	1:152480001-152520000	1.9228e-07	HiC	GSE87112	IMR90	intra	rs12408942;rs10888547;rs72706883;rs72706884	ENSG00000186207:ENSG00000169509	1
1	1:153160001-153200000	1:152520001-152560000	8.31073e-10	HiC	GSE87112	IMR90	intra	rs12116563;rs1410858;rs1980909;rs1329098;rs3058228;rs35713450;rs34005908;rs943133;rs1831237;rs1410862;rs7514442	ENSG00000185966:ENSG00000163202	1
1	1:153200001-153240000	1:152520001-152560000	1.14892e-23	HiC	GSE87112	IMR90	intra	rs7554353;rs11205236;rs12081567;rs12723408;rs6669600;rs12753856;rs6672400;rs12409595;rs34846977;rs55736513;rs12726323;rs12128109;rs12125683;rs12137890;rs12126968;rs12138015;rs75437404;rs11205246;rs11205247;rs7522467;rs12131158;rs144249469;rs7554266;rs35373632;rs561573077;rs7518709;rs7518712;rs7542150;rs6666892;rs10888545;rs6690615;rs11205254;rs6661601;rs12138538;rs7528877;rs12121144	ENSG00000185966:ENSG00000163202	1
1	1:153240001-153280000	1:152520001-152560000	1.57314e-16	HiC	GSE87112	IMR90	intra	rs12408942;rs10888547;rs72706883;rs72706884	ENSG00000185966:ENSG00000163202	1
1	1:153200001-153240000	1:152600001-152640000	3.21915e-17	HiC	GSE87112	IMR90	intra	rs7554353;rs11205236;rs12081567;rs12723408;rs6669600;rs12753856;rs6672400;rs12409595;rs34846977;rs55736513;rs12726323;rs12128109;rs12125683;rs12137890;rs12126968;rs12138015;rs75437404;rs11205246;rs11205247;rs7522467;rs12131158;rs144249469;rs7554266;rs35373632;rs561573077;rs7518709;rs7518712;rs7542150;rs6666892;rs10888545;rs6690615;rs11205254;rs6661601;rs12138538;rs7528877;rs12121144	ENSG00000187223	1
1	1:153240001-153280000	1:152600001-152640000	1.35842e-15	HiC	GSE87112	IMR90	intra	rs12408942;rs10888547;rs72706883;rs72706884	ENSG00000187223	1
1	1:153200001-153240000	1:152640001-152680000	5.60769e-08	HiC	GSE87112	IMR90	intra	rs7554353;rs11205236;rs12081567;rs12723408;rs6669600;rs12753856;rs6672400;rs12409595;rs34846977;rs55736513;rs12726323;rs12128109;rs12125683;rs12137890;rs12126968;rs12138015;rs75437404;rs11205246;rs11205247;rs7522467;rs12131158;rs144249469;rs7554266;rs35373632;rs561573077;rs7518709;rs7518712;rs7542150;rs6666892;rs10888545;rs6690615;rs11205254;rs6661601;rs12138538;rs7528877;rs12121144	ENSG00000159455:ENSG00000187180:ENSG00000187173	1
1	1:153200001-153240000	1:152680001-152720000	7.85488e-34	HiC	GSE87112	IMR90	intra	rs7554353;rs11205236;rs12081567;rs12723408;rs6669600;rs12753856;rs6672400;rs12409595;rs34846977;rs55736513;rs12726323;rs12128109;rs12125683;rs12137890;rs12126968;rs12138015;rs75437404;rs11205246;rs11205247;rs7522467;rs12131158;rs144249469;rs7554266;rs35373632;rs561573077;rs7518709;rs7518712;rs7542150;rs6666892;rs10888545;rs6690615;rs11205254;rs6661601;rs12138538;rs7528877;rs12121144	ENSG00000187170:ENSG00000198854	1
1	1:153240001-153280000	1:152680001-152720000	7.12059e-14	HiC	GSE87112	IMR90	intra	rs12408942;rs10888547;rs72706883;rs72706884	ENSG00000187170:ENSG00000198854	1
1	1:153200001-153240000	1:152720001-152760000	4.6734e-17	HiC	GSE87112	IMR90	intra	rs7554353;rs11205236;rs12081567;rs12723408;rs6669600;rs12753856;rs6672400;rs12409595;rs34846977;rs55736513;rs12726323;rs12128109;rs12125683;rs12137890;rs12126968;rs12138015;rs75437404;rs11205246;rs11205247;rs7522467;rs12131158;rs144249469;rs7554266;rs35373632;rs561573077;rs7518709;rs7518712;rs7542150;rs6666892;rs10888545;rs6690615;rs11205254;rs6661601;rs12138538;rs7528877;rs12121144	ENSG00000203786:ENSG00000240386:ENSG00000186226	1
1	1:153200001-153240000	1:152760001-152800000	3.04752e-07	HiC	GSE87112	IMR90	intra	rs7554353;rs11205236;rs12081567;rs12723408;rs6669600;rs12753856;rs6672400;rs12409595;rs34846977;rs55736513;rs12726323;rs12128109;rs12125683;rs12137890;rs12126968;rs12138015;rs75437404;rs11205246;rs11205247;rs7522467;rs12131158;rs144249469;rs7554266;rs35373632;rs561573077;rs7518709;rs7518712;rs7542150;rs6666892;rs10888545;rs6690615;rs11205254;rs6661601;rs12138538;rs7528877;rs12121144	ENSG00000172155:ENSG00000197084:ENSG00000196734:ENSG00000186844	1
1	1:153160001-153200000	1:152800001-152840000	4.67723e-21	HiC	GSE87112	IMR90	intra	rs12116563;rs1410858;rs1980909;rs1329098;rs3058228;rs35713450;rs34005908;rs943133;rs1831237;rs1410862;rs7514442	ENSG00000186844:ENSG00000235942	1
1	1:153200001-153240000	1:152800001-152840000	5.03799e-26	HiC	GSE87112	IMR90	intra	rs7554353;rs11205236;rs12081567;rs12723408;rs6669600;rs12753856;rs6672400;rs12409595;rs34846977;rs55736513;rs12726323;rs12128109;rs12125683;rs12137890;rs12126968;rs12138015;rs75437404;rs11205246;rs11205247;rs7522467;rs12131158;rs144249469;rs7554266;rs35373632;rs561573077;rs7518709;rs7518712;rs7542150;rs6666892;rs10888545;rs6690615;rs11205254;rs6661601;rs12138538;rs7528877;rs12121144	ENSG00000186844:ENSG00000235942	1
1	1:153240001-153280000	1:152800001-152840000	3.42717e-24	HiC	GSE87112	IMR90	intra	rs12408942;rs10888547;rs72706883;rs72706884	ENSG00000186844:ENSG00000235942	1
1	1:153200001-153240000	1:152840001-152880000	2.14168e-19	HiC	GSE87112	IMR90	intra	rs7554353;rs11205236;rs12081567;rs12723408;rs6669600;rs12753856;rs6672400;rs12409595;rs34846977;rs55736513;rs12726323;rs12128109;rs12125683;rs12137890;rs12126968;rs12138015;rs75437404;rs11205246;rs11205247;rs7522467;rs12131158;rs144249469;rs7554266;rs35373632;rs561573077;rs7518709;rs7518712;rs7542150;rs6666892;rs10888545;rs6690615;rs11205254;rs6661601;rs12138538;rs7528877;rs12121144	ENSG00000163206	1
1	1:153200001-153240000	1:152880001-152920000	2.68033e-16	HiC	GSE87112	IMR90	intra	rs7554353;rs11205236;rs12081567;rs12723408;rs6669600;rs12753856;rs6672400;rs12409595;rs34846977;rs55736513;rs12726323;rs12128109;rs12125683;rs12137890;rs12126968;rs12138015;rs75437404;rs11205246;rs11205247;rs7522467;rs12131158;rs144249469;rs7554266;rs35373632;rs561573077;rs7518709;rs7518712;rs7542150;rs6666892;rs10888545;rs6690615;rs11205254;rs6661601;rs12138538;rs7528877;rs12121144	ENSG00000163207	1
1	1:153240001-153280000	1:152880001-152920000	3.07045e-08	HiC	GSE87112	IMR90	intra	rs12408942;rs10888547;rs72706883;rs72706884	ENSG00000163207	1
1	1:153200001-153240000	1:152920001-152960000	8.21746e-30	HiC	GSE87112	IMR90	intra	rs7554353;rs11205236;rs12081567;rs12723408;rs6669600;rs12753856;rs6672400;rs12409595;rs34846977;rs55736513;rs12726323;rs12128109;rs12125683;rs12137890;rs12126968;rs12138015;rs75437404;rs11205246;rs11205247;rs7522467;rs12131158;rs144249469;rs7554266;rs35373632;rs561573077;rs7518709;rs7518712;rs7542150;rs6666892;rs10888545;rs6690615;rs11205254;rs6661601;rs12138538;rs7528877;rs12121144	ENSG00000184148:ENSG00000169474	1
1	1:153240001-153280000	1:152920001-152960000	2.9164e-08	HiC	GSE87112	IMR90	intra	rs12408942;rs10888547;rs72706883;rs72706884	ENSG00000184148:ENSG00000169474	1
1	1:153160001-153200000	1:152960001-153000000	4.98572e-11	HiC	GSE87112	IMR90	intra	rs12116563;rs1410858;rs1980909;rs1329098;rs3058228;rs35713450;rs34005908;rs943133;rs1831237;rs1410862;rs7514442	ENSG00000163209	1
1	1:153200001-153240000	1:152960001-153000000	3.08266e-25	HiC	GSE87112	IMR90	intra	rs7554353;rs11205236;rs12081567;rs12723408;rs6669600;rs12753856;rs6672400;rs12409595;rs34846977;rs55736513;rs12726323;rs12128109;rs12125683;rs12137890;rs12126968;rs12138015;rs75437404;rs11205246;rs11205247;rs7522467;rs12131158;rs144249469;rs7554266;rs35373632;rs561573077;rs7518709;rs7518712;rs7542150;rs6666892;rs10888545;rs6690615;rs11205254;rs6661601;rs12138538;rs7528877;rs12121144	ENSG00000163209	1
1	1:153240001-153280000	1:152960001-153000000	1.14858e-10	HiC	GSE87112	IMR90	intra	rs12408942;rs10888547;rs72706883;rs72706884	ENSG00000163209	1
1	1:153200001-153240000	1:153000001-153040000	2.37474e-07	HiC	GSE87112	IMR90	intra	rs7554353;rs11205236;rs12081567;rs12723408;rs6669600;rs12753856;rs6672400;rs12409595;rs34846977;rs55736513;rs12726323;rs12128109;rs12125683;rs12137890;rs12126968;rs12138015;rs75437404;rs11205246;rs11205247;rs7522467;rs12131158;rs144249469;rs7554266;rs35373632;rs561573077;rs7518709;rs7518712;rs7542150;rs6666892;rs10888545;rs6690615;rs11205254;rs6661601;rs12138538;rs7528877;rs12121144	ENSG00000169469:ENSG00000163216:ENSG00000241794	1
1	1:153200001-153240000	1:153080001-153120000	1.23446e-14	HiC	GSE87112	IMR90	intra	rs7554353;rs11205236;rs12081567;rs12723408;rs6669600;rs12753856;rs6672400;rs12409595;rs34846977;rs55736513;rs12726323;rs12128109;rs12125683;rs12137890;rs12126968;rs12138015;rs75437404;rs11205246;rs11205247;rs7522467;rs12131158;rs144249469;rs7554266;rs35373632;rs561573077;rs7518709;rs7518712;rs7542150;rs6666892;rs10888545;rs6690615;rs11205254;rs6661601;rs12138538;rs7528877;rs12121144	ENSG00000196805:ENSG00000244094	1
1	1:153200001-153240000	1:153120001-153160000	9.55011e-07	HiC	GSE87112	IMR90	intra	rs7554353;rs11205236;rs12081567;rs12723408;rs6669600;rs12753856;rs6672400;rs12409595;rs34846977;rs55736513;rs12726323;rs12128109;rs12125683;rs12137890;rs12126968;rs12138015;rs75437404;rs11205246;rs11205247;rs7522467;rs12131158;rs144249469;rs7554266;rs35373632;rs561573077;rs7518709;rs7518712;rs7542150;rs6666892;rs10888545;rs6690615;rs11205254;rs6661601;rs12138538;rs7528877;rs12121144	ENSG00000159516	1
1	1:153200001-153240000	1:153160001-153200000	2.71882e-12	HiC	GSE87112	IMR90	intra	rs7554353;rs11205236;rs12081567;rs12723408;rs6669600;rs12753856;rs6672400;rs12409595;rs34846977;rs55736513;rs12726323;rs12128109;rs12125683;rs12137890;rs12126968;rs12138015;rs75437404;rs11205246;rs11205247;rs7522467;rs12131158;rs144249469;rs7554266;rs35373632;rs561573077;rs7518709;rs7518712;rs7542150;rs6666892;rs10888545;rs6690615;rs11205254;rs6661601;rs12138538;rs7528877;rs12121144	ENSG00000203784:ENSG00000203783	1
1	1:153240001-153280000	1:153200001-153240000	1.34443e-99	HiC	GSE87112	IMR90	intra	rs12408942;rs10888547;rs72706883;rs72706884	ENSG00000203782	1
2	10:120280001-120320000	10:117600001-117640000	5.30751e-14	HiC	GSE87112	IMR90	intra	rs72837242;rs78191986;rs76527683;rs12255218;rs12255287;rs12259344;rs78068984;rs147999844;rs11198471;rs12260362;rs12245708;rs11198472;rs74878619;rs78125237;rs11198473;rs11198474;rs11198475;rs11198476;rs11198477;rs11198478;rs12256567	NA	0
2	10:120280001-120320000	10:118240001-118280000	2.85486e-10	HiC	GSE87112	IMR90	intra	rs72837242;rs78191986;rs76527683;rs12255218;rs12255287;rs12259344;rs78068984;rs147999844;rs11198471;rs12260362;rs12245708;rs11198472;rs74878619;rs78125237;rs11198473;rs11198474;rs11198475;rs11198476;rs11198477;rs11198478;rs12256567	NA	0
2	10:120240001-120280000	10:118320001-118360000	5.2149e-11	HiC	GSE87112	IMR90	intra	rs12767723;rs12242910;rs12244393;rs71475068;rs571867956;rs202048148;rs12260435;rs11198464;rs75622275;rs1878427	ENSG00000187021	1
2	10:120280001-120320000	10:118360001-118400000	1.97669e-10	HiC	GSE87112	IMR90	intra	rs72837242;rs78191986;rs76527683;rs12255218;rs12255287;rs12259344;rs78068984;rs147999844;rs11198471;rs12260362;rs12245708;rs11198472;rs74878619;rs78125237;rs11198473;rs11198474;rs11198475;rs11198476;rs11198477;rs11198478;rs12256567	NA	0
2	10:120240001-120280000	10:118400001-118440000	3.01527e-11	HiC	GSE87112	IMR90	intra	rs12767723;rs12242910;rs12244393;rs71475068;rs571867956;rs202048148;rs12260435;rs11198464;rs75622275;rs1878427	ENSG00000165863	1
2	10:120280001-120320000	10:118400001-118440000	1.33223e-07	HiC	GSE87112	IMR90	intra	rs72837242;rs78191986;rs76527683;rs12255218;rs12255287;rs12259344;rs78068984;rs147999844;rs11198471;rs12260362;rs12245708;rs11198472;rs74878619;rs78125237;rs11198473;rs11198474;rs11198475;rs11198476;rs11198477;rs11198478;rs12256567	ENSG00000165863	1
2	10:120320001-120360000	10:118400001-118440000	9.90972e-08	HiC	GSE87112	IMR90	intra	rs117246109;rs201105360;rs116432832;rs79842016;rs75042600;rs55861953;rs35986126;rs542400711;rs55742702;rs114810342;rs55907016;rs75935441;rs116216801;rs115109981;rs117647802;rs116062593;rs41300243;rs1766264;rs1766263;rs116989176;rs1711891	ENSG00000165863	1
2	10:120240001-120280000	10:118560001-118600000	8.25768e-07	HiC	GSE87112	IMR90	intra	rs12767723;rs12242910;rs12244393;rs71475068;rs571867956;rs202048148;rs12260435;rs11198464;rs75622275;rs1878427	NA	0
2	10:120280001-120320000	10:118560001-118600000	1.95906e-15	HiC	GSE87112	IMR90	intra	rs72837242;rs78191986;rs76527683;rs12255218;rs12255287;rs12259344;rs78068984;rs147999844;rs11198471;rs12260362;rs12245708;rs11198472;rs74878619;rs78125237;rs11198473;rs11198474;rs11198475;rs11198476;rs11198477;rs11198478;rs12256567	NA	0
2	10:120320001-120360000	10:118560001-118600000	3.68166e-07	HiC	GSE87112	IMR90	intra	rs117246109;rs201105360;rs116432832;rs79842016;rs75042600;rs55861953;rs35986126;rs542400711;rs55742702;rs114810342;rs55907016;rs75935441;rs116216801;rs115109981;rs117647802;rs116062593;rs41300243;rs1766264;rs1766263;rs116989176;rs1711891	NA	0
2	10:120280001-120320000	10:118600001-118640000	2.8976e-08	HiC	GSE87112	IMR90	intra	rs72837242;rs78191986;rs76527683;rs12255218;rs12255287;rs12259344;rs78068984;rs147999844;rs11198471;rs12260362;rs12245708;rs11198472;rs74878619;rs78125237;rs11198473;rs11198474;rs11198475;rs11198476;rs11198477;rs11198478;rs12256567	ENSG00000188316	1
2	10:120280001-120320000	10:118640001-118680000	5.05082e-18	HiC	GSE87112	IMR90	intra	rs72837242;rs78191986;rs76527683;rs12255218;rs12255287;rs12259344;rs78068984;rs147999844;rs11198471;rs12260362;rs12245708;rs11198472;rs74878619;rs78125237;rs11198473;rs11198474;rs11198475;rs11198476;rs11198477;rs11198478;rs12256567	NA	0
2	10:120240001-120280000	10:118920001-118960000	9.13061e-10	HiC	GSE87112	IMR90	intra	rs12767723;rs12242910;rs12244393;rs71475068;rs571867956;rs202048148;rs12260435;rs11198464;rs75622275;rs1878427	ENSG00000186795	1
2	10:120280001-120320000	10:118920001-118960000	7.00049e-13	HiC	GSE87112	IMR90	intra	rs72837242;rs78191986;rs76527683;rs12255218;rs12255287;rs12259344;rs78068984;rs147999844;rs11198471;rs12260362;rs12245708;rs11198472;rs74878619;rs78125237;rs11198473;rs11198474;rs11198475;rs11198476;rs11198477;rs11198478;rs12256567	ENSG00000186795	1
2	10:120320001-120360000	10:118920001-118960000	2.77212e-12	HiC	GSE87112	IMR90	intra	rs117246109;rs201105360;rs116432832;rs79842016;rs75042600;rs55861953;rs35986126;rs542400711;rs55742702;rs114810342;rs55907016;rs75935441;rs116216801;rs115109981;rs117647802;rs116062593;rs41300243;rs1766264;rs1766263;rs116989176;rs1711891	ENSG00000186795	1
2	10:120240001-120280000	10:118960001-119000000	2.70196e-09	HiC	GSE87112	IMR90	intra	rs12767723;rs12242910;rs12244393;rs71475068;rs571867956;rs202048148;rs12260435;rs11198464;rs75622275;rs1878427	NA	0
2	10:120240001-120280000	10:119000001-119040000	2.81055e-09	HiC	GSE87112	IMR90	intra	rs12767723;rs12242910;rs12244393;rs71475068;rs571867956;rs202048148;rs12260435;rs11198464;rs75622275;rs1878427	ENSG00000165646	1
2	10:120280001-120320000	10:119000001-119040000	1.45299e-20	HiC	GSE87112	IMR90	intra	rs72837242;rs78191986;rs76527683;rs12255218;rs12255287;rs12259344;rs78068984;rs147999844;rs11198471;rs12260362;rs12245708;rs11198472;rs74878619;rs78125237;rs11198473;rs11198474;rs11198475;rs11198476;rs11198477;rs11198478;rs12256567	ENSG00000165646	1
2	10:120320001-120360000	10:119000001-119040000	9.13061e-10	HiC	GSE87112	IMR90	intra	rs117246109;rs201105360;rs116432832;rs79842016;rs75042600;rs55861953;rs35986126;rs542400711;rs55742702;rs114810342;rs55907016;rs75935441;rs116216801;rs115109981;rs117647802;rs116062593;rs41300243;rs1766264;rs1766263;rs116989176;rs1711891	ENSG00000165646	1
2	10:120240001-120280000	10:119040001-119080000	3.14989e-09	HiC	GSE87112	IMR90	intra	rs12767723;rs12242910;rs12244393;rs71475068;rs571867956;rs202048148;rs12260435;rs11198464;rs75622275;rs1878427	NA	0
2	10:120280001-120320000	10:119040001-119080000	9.71909e-12	HiC	GSE87112	IMR90	intra	rs72837242;rs78191986;rs76527683;rs12255218;rs12255287;rs12259344;rs78068984;rs147999844;rs11198471;rs12260362;rs12245708;rs11198472;rs74878619;rs78125237;rs11198473;rs11198474;rs11198475;rs11198476;rs11198477;rs11198478;rs12256567	NA	0
2	10:120280001-120320000	10:119080001-119120000	3.31869e-13	HiC	GSE87112	IMR90	intra	rs72837242;rs78191986;rs76527683;rs12255218;rs12255287;rs12259344;rs78068984;rs147999844;rs11198471;rs12260362;rs12245708;rs11198472;rs74878619;rs78125237;rs11198473;rs11198474;rs11198475;rs11198476;rs11198477;rs11198478;rs12256567	NA	0
2	10:120240001-120280000	10:119160001-119200000	6.1533e-30	HiC	GSE87112	IMR90	intra	rs12767723;rs12242910;rs12244393;rs71475068;rs571867956;rs202048148;rs12260435;rs11198464;rs75622275;rs1878427	NA	0
2	10:120280001-120320000	10:119160001-119200000	6.2993e-32	HiC	GSE87112	IMR90	intra	rs72837242;rs78191986;rs76527683;rs12255218;rs12255287;rs12259344;rs78068984;rs147999844;rs11198471;rs12260362;rs12245708;rs11198472;rs74878619;rs78125237;rs11198473;rs11198474;rs11198475;rs11198476;rs11198477;rs11198478;rs12256567	NA	0
2	10:120240001-120280000	10:119200001-119240000	2.17409e-25	HiC	GSE87112	IMR90	intra	rs12767723;rs12242910;rs12244393;rs71475068;rs571867956;rs202048148;rs12260435;rs11198464;rs75622275;rs1878427	NA	0
2	10:120280001-120320000	10:119200001-119240000	1.28095e-30	HiC	GSE87112	IMR90	intra	rs72837242;rs78191986;rs76527683;rs12255218;rs12255287;rs12259344;rs78068984;rs147999844;rs11198471;rs12260362;rs12245708;rs11198472;rs74878619;rs78125237;rs11198473;rs11198474;rs11198475;rs11198476;rs11198477;rs11198478;rs12256567	NA	0
2	10:120320001-120360000	10:119200001-119240000	6.1165e-10	HiC	GSE87112	IMR90	intra	rs117246109;rs201105360;rs116432832;rs79842016;rs75042600;rs55861953;rs35986126;rs542400711;rs55742702;rs114810342;rs55907016;rs75935441;rs116216801;rs115109981;rs117647802;rs116062593;rs41300243;rs1766264;rs1766263;rs116989176;rs1711891	NA	0
2	10:120240001-120280000	10:119240001-119280000	3.96069e-08	HiC	GSE87112	IMR90	intra	rs12767723;rs12242910;rs12244393;rs71475068;rs571867956;rs202048148;rs12260435;rs11198464;rs75622275;rs1878427	NA	0
2	10:120280001-120320000	10:119240001-119280000	7.19611e-13	HiC	GSE87112	IMR90	intra	rs72837242;rs78191986;rs76527683;rs12255218;rs12255287;rs12259344;rs78068984;rs147999844;rs11198471;rs12260362;rs12245708;rs11198472;rs74878619;rs78125237;rs11198473;rs11198474;rs11198475;rs11198476;rs11198477;rs11198478;rs12256567	NA	0
2	10:120240001-120280000	10:119280001-119320000	4.69974e-20	HiC	GSE87112	IMR90	intra	rs12767723;rs12242910;rs12244393;rs71475068;rs571867956;rs202048148;rs12260435;rs11198464;rs75622275;rs1878427	ENSG00000170370	1
2	10:120280001-120320000	10:119280001-119320000	1.95417e-19	HiC	GSE87112	IMR90	intra	rs72837242;rs78191986;rs76527683;rs12255218;rs12255287;rs12259344;rs78068984;rs147999844;rs11198471;rs12260362;rs12245708;rs11198472;rs74878619;rs78125237;rs11198473;rs11198474;rs11198475;rs11198476;rs11198477;rs11198478;rs12256567	ENSG00000170370	1
2	10:120320001-120360000	10:119280001-119320000	1.3603e-09	HiC	GSE87112	IMR90	intra	rs117246109;rs201105360;rs116432832;rs79842016;rs75042600;rs55861953;rs35986126;rs542400711;rs55742702;rs114810342;rs55907016;rs75935441;rs116216801;rs115109981;rs117647802;rs116062593;rs41300243;rs1766264;rs1766263;rs116989176;rs1711891	ENSG00000170370	1
2	10:120240001-120280000	10:119320001-119360000	1.49167e-10	HiC	GSE87112	IMR90	intra	rs12767723;rs12242910;rs12244393;rs71475068;rs571867956;rs202048148;rs12260435;rs11198464;rs75622275;rs1878427	NA	0
2	10:120280001-120320000	10:119320001-119360000	1.10664e-14	HiC	GSE87112	IMR90	intra	rs72837242;rs78191986;rs76527683;rs12255218;rs12255287;rs12259344;rs78068984;rs147999844;rs11198471;rs12260362;rs12245708;rs11198472;rs74878619;rs78125237;rs11198473;rs11198474;rs11198475;rs11198476;rs11198477;rs11198478;rs12256567	NA	0
2	10:120320001-120360000	10:119320001-119360000	5.9362e-09	HiC	GSE87112	IMR90	intra	rs117246109;rs201105360;rs116432832;rs79842016;rs75042600;rs55861953;rs35986126;rs542400711;rs55742702;rs114810342;rs55907016;rs75935441;rs116216801;rs115109981;rs117647802;rs116062593;rs41300243;rs1766264;rs1766263;rs116989176;rs1711891	NA	0
2	10:120240001-120280000	10:119360001-119400000	1.37137e-08	HiC	GSE87112	IMR90	intra	rs12767723;rs12242910;rs12244393;rs71475068;rs571867956;rs202048148;rs12260435;rs11198464;rs75622275;rs1878427	NA	0
2	10:120280001-120320000	10:119360001-119400000	1.94287e-11	HiC	GSE87112	IMR90	intra	rs72837242;rs78191986;rs76527683;rs12255218;rs12255287;rs12259344;rs78068984;rs147999844;rs11198471;rs12260362;rs12245708;rs11198472;rs74878619;rs78125237;rs11198473;rs11198474;rs11198475;rs11198476;rs11198477;rs11198478;rs12256567	NA	0
2	10:120280001-120320000	10:119400001-119440000	3.23352e-10	HiC	GSE87112	IMR90	intra	rs72837242;rs78191986;rs76527683;rs12255218;rs12255287;rs12259344;rs78068984;rs147999844;rs11198471;rs12260362;rs12245708;rs11198472;rs74878619;rs78125237;rs11198473;rs11198474;rs11198475;rs11198476;rs11198477;rs11198478;rs12256567	NA	0
2	10:120280001-120320000	10:119880001-119920000	9.17183e-10	HiC	GSE87112	IMR90	intra	rs72837242;rs78191986;rs76527683;rs12255218;rs12255287;rs12259344;rs78068984;rs147999844;rs11198471;rs12260362;rs12245708;rs11198472;rs74878619;rs78125237;rs11198473;rs11198474;rs11198475;rs11198476;rs11198477;rs11198478;rs12256567	NA	0
2	10:120240001-120280000	10:120000001-120040000	1.5269e-13	HiC	GSE87112	IMR90	intra	rs12767723;rs12242910;rs12244393;rs71475068;rs571867956;rs202048148;rs12260435;rs11198464;rs75622275;rs1878427	NA	0
2	10:120280001-120320000	10:120000001-120040000	5.0517e-12	HiC	GSE87112	IMR90	intra	rs72837242;rs78191986;rs76527683;rs12255218;rs12255287;rs12259344;rs78068984;rs147999844;rs11198471;rs12260362;rs12245708;rs11198472;rs74878619;rs78125237;rs11198473;rs11198474;rs11198475;rs11198476;rs11198477;rs11198478;rs12256567	NA	0
2	10:120280001-120320000	10:120040001-120080000	1.54095e-10	HiC	GSE87112	IMR90	intra	rs72837242;rs78191986;rs76527683;rs12255218;rs12255287;rs12259344;rs78068984;rs147999844;rs11198471;rs12260362;rs12245708;rs11198472;rs74878619;rs78125237;rs11198473;rs11198474;rs11198475;rs11198476;rs11198477;rs11198478;rs12256567	NA	0
2	10:120280001-120320000	10:120120001-120160000	9.93807e-09	HiC	GSE87112	IMR90	intra	rs72837242;rs78191986;rs76527683;rs12255218;rs12255287;rs12259344;rs78068984;rs147999844;rs11198471;rs12260362;rs12245708;rs11198472;rs74878619;rs78125237;rs11198473;rs11198474;rs11198475;rs11198476;rs11198477;rs11198478;rs12256567	NA	0
2	10:120280001-120320000	10:120240001-120280000	9.32165e-12	HiC	GSE87112	IMR90	intra	rs72837242;rs78191986;rs76527683;rs12255218;rs12255287;rs12259344;rs78068984;rs147999844;rs11198471;rs12260362;rs12245708;rs11198472;rs74878619;rs78125237;rs11198473;rs11198474;rs11198475;rs11198476;rs11198477;rs11198478;rs12256567	NA	0
2	10:120320001-120360000	10:120280001-120320000	6.4411e-38	HiC	GSE87112	IMR90	intra	rs117246109;rs201105360;rs116432832;rs79842016;rs75042600;rs55861953;rs35986126;rs542400711;rs55742702;rs114810342;rs55907016;rs75935441;rs116216801;rs115109981;rs117647802;rs116062593;rs41300243;rs1766264;rs1766263;rs116989176;rs1711891	NA	0
1	1:153160001-153200000	1:153200001-153240000	7.66882e-08	HiC	GSE87112	Mesenchymal_Stem_Cell	intra	rs12116563;rs1410858;rs1980909;rs1329098;rs3058228;rs35713450;rs34005908;rs943133;rs1831237;rs1410862;rs7514442	ENSG00000203782	1
1	1:153200001-153240000	1:153240001-153280000	3.95824e-82	HiC	GSE87112	Mesenchymal_Stem_Cell	intra	rs7554353;rs11205236;rs12081567;rs12723408;rs6669600;rs12753856;rs6672400;rs12409595;rs34846977;rs55736513;rs12726323;rs12128109;rs12125683;rs12137890;rs12126968;rs12138015;rs75437404;rs11205246;rs11205247;rs7522467;rs12131158;rs144249469;rs7554266;rs35373632;rs561573077;rs7518709;rs7518712;rs7542150;rs6666892;rs10888545;rs6690615;rs11205254;rs6661601;rs12138538;rs7528877;rs12121144	NA	0
1	1:153200001-153240000	1:153320001-153360000	9.82655e-10	HiC	GSE87112	Mesenchymal_Stem_Cell	intra	rs7554353;rs11205236;rs12081567;rs12723408;rs6669600;rs12753856;rs6672400;rs12409595;rs34846977;rs55736513;rs12726323;rs12128109;rs12125683;rs12137890;rs12126968;rs12138015;rs75437404;rs11205246;rs11205247;rs7522467;rs12131158;rs144249469;rs7554266;rs35373632;rs561573077;rs7518709;rs7518712;rs7542150;rs6666892;rs10888545;rs6690615;rs11205254;rs6661601;rs12138538;rs7528877;rs12121144	ENSG00000163218:ENSG00000163220:ENSG00000163221	1
1	1:153240001-153280000	1:153280001-153320000	6.80365e-11	HiC	GSE87112	Mesenchymal_Stem_Cell	intra	rs12408942;rs10888547;rs72706883;rs72706884	ENSG00000159527	1
1	1:153240001-153280000	1:153320001-153360000	5.17344e-34	HiC	GSE87112	Mesenchymal_Stem_Cell	intra	rs12408942;rs10888547;rs72706883;rs72706884	ENSG00000163218:ENSG00000163220:ENSG00000163221	1
2	10:120240001-120280000	10:120280001-120320000	2.68797e-14	HiC	GSE87112	Mesenchymal_Stem_Cell	intra	rs12767723;rs12242910;rs12244393;rs71475068;rs571867956;rs202048148;rs12260435;rs11198464;rs75622275;rs1878427	NA	0
2	10:120240001-120280000	10:120440001-120480000	5.75107e-11	HiC	GSE87112	Mesenchymal_Stem_Cell	intra	rs12767723;rs12242910;rs12244393;rs71475068;rs571867956;rs202048148;rs12260435;rs11198464;rs75622275;rs1878427	NA	0
2	10:120240001-120280000	10:122040001-122080000	9.59891e-13	HiC	GSE87112	Mesenchymal_Stem_Cell	intra	rs12767723;rs12242910;rs12244393;rs71475068;rs571867956;rs202048148;rs12260435;rs11198464;rs75622275;rs1878427	NA	0
2	10:120240001-120280000	10:122120001-122160000	2.95691e-08	HiC	GSE87112	Mesenchymal_Stem_Cell	intra	rs12767723;rs12242910;rs12244393;rs71475068;rs571867956;rs202048148;rs12260435;rs11198464;rs75622275;rs1878427	NA	0
2	10:120240001-120280000	10:122280001-122320000	1.76355e-08	HiC	GSE87112	Mesenchymal_Stem_Cell	intra	rs12767723;rs12242910;rs12244393;rs71475068;rs571867956;rs202048148;rs12260435;rs11198464;rs75622275;rs1878427	NA	0
2	10:120240001-120280000	10:122320001-122360000	3.40312e-09	HiC	GSE87112	Mesenchymal_Stem_Cell	intra	rs12767723;rs12242910;rs12244393;rs71475068;rs571867956;rs202048148;rs12260435;rs11198464;rs75622275;rs1878427	ENSG00000177234	1
2	10:120240001-120280000	10:122360001-122400000	3.18299e-14	HiC	GSE87112	Mesenchymal_Stem_Cell	intra	rs12767723;rs12242910;rs12244393;rs71475068;rs571867956;rs202048148;rs12260435;rs11198464;rs75622275;rs1878427	NA	0
2	10:120240001-120280000	10:122400001-122440000	1.5214e-09	HiC	GSE87112	Mesenchymal_Stem_Cell	intra	rs12767723;rs12242910;rs12244393;rs71475068;rs571867956;rs202048148;rs12260435;rs11198464;rs75622275;rs1878427	NA	0
2	10:120280001-120320000	10:120320001-120360000	4.10332e-17	HiC	GSE87112	Mesenchymal_Stem_Cell	intra	rs72837242;rs78191986;rs76527683;rs12255218;rs12255287;rs12259344;rs78068984;rs147999844;rs11198471;rs12260362;rs12245708;rs11198472;rs74878619;rs78125237;rs11198473;rs11198474;rs11198475;rs11198476;rs11198477;rs11198478;rs12256567	ENSG00000119973	1
2	10:120280001-120320000	10:120440001-120480000	6.42623e-87	HiC	GSE87112	Mesenchymal_Stem_Cell	intra	rs72837242;rs78191986;rs76527683;rs12255218;rs12255287;rs12259344;rs78068984;rs147999844;rs11198471;rs12260362;rs12245708;rs11198472;rs74878619;rs78125237;rs11198473;rs11198474;rs11198475;rs11198476;rs11198477;rs11198478;rs12256567	NA	0
2	10:120280001-120320000	10:120480001-120520000	2.62578e-16	HiC	GSE87112	Mesenchymal_Stem_Cell	intra	rs72837242;rs78191986;rs76527683;rs12255218;rs12255287;rs12259344;rs78068984;rs147999844;rs11198471;rs12260362;rs12245708;rs11198472;rs74878619;rs78125237;rs11198473;rs11198474;rs11198475;rs11198476;rs11198477;rs11198478;rs12256567	ENSG00000151893	1
2	10:120280001-120320000	10:120520001-120560000	2.65581e-22	HiC	GSE87112	Mesenchymal_Stem_Cell	intra	rs72837242;rs78191986;rs76527683;rs12255218;rs12255287;rs12259344;rs78068984;rs147999844;rs11198471;rs12260362;rs12245708;rs11198472;rs74878619;rs78125237;rs11198473;rs11198474;rs11198475;rs11198476;rs11198477;rs11198478;rs12256567	NA	0
2	10:120280001-120320000	10:120560001-120600000	1.97487e-22	HiC	GSE87112	Mesenchymal_Stem_Cell	intra	rs72837242;rs78191986;rs76527683;rs12255218;rs12255287;rs12259344;rs78068984;rs147999844;rs11198471;rs12260362;rs12245708;rs11198472;rs74878619;rs78125237;rs11198473;rs11198474;rs11198475;rs11198476;rs11198477;rs11198478;rs12256567	NA	0
2	10:120280001-120320000	10:120600001-120640000	4.38545e-44	HiC	GSE87112	Mesenchymal_Stem_Cell	intra	rs72837242;rs78191986;rs76527683;rs12255218;rs12255287;rs12259344;rs78068984;rs147999844;rs11198471;rs12260362;rs12245708;rs11198472;rs74878619;rs78125237;rs11198473;rs11198474;rs11198475;rs11198476;rs11198477;rs11198478;rs12256567	NA	0
2	10:120280001-120320000	10:120640001-120680000	1.92149e-13	HiC	GSE87112	Mesenchymal_Stem_Cell	intra	rs72837242;rs78191986;rs76527683;rs12255218;rs12255287;rs12259344;rs78068984;rs147999844;rs11198471;rs12260362;rs12245708;rs11198472;rs74878619;rs78125237;rs11198473;rs11198474;rs11198475;rs11198476;rs11198477;rs11198478;rs12256567	NA	0
2	10:120280001-120320000	10:120680001-120720000	2.2694e-09	HiC	GSE87112	Mesenchymal_Stem_Cell	intra	rs72837242;rs78191986;rs76527683;rs12255218;rs12255287;rs12259344;rs78068984;rs147999844;rs11198471;rs12260362;rs12245708;rs11198472;rs74878619;rs78125237;rs11198473;rs11198474;rs11198475;rs11198476;rs11198477;rs11198478;rs12256567	NA	0
2	10:120280001-120320000	10:120720001-120760000	3.5461e-42	HiC	GSE87112	Mesenchymal_Stem_Cell	intra	rs72837242;rs78191986;rs76527683;rs12255218;rs12255287;rs12259344;rs78068984;rs147999844;rs11198471;rs12260362;rs12245708;rs11198472;rs74878619;rs78125237;rs11198473;rs11198474;rs11198475;rs11198476;rs11198477;rs11198478;rs12256567	NA	0
2	10:120280001-120320000	10:121720001-121760000	1.23846e-18	HiC	GSE87112	Mesenchymal_Stem_Cell	intra	rs72837242;rs78191986;rs76527683;rs12255218;rs12255287;rs12259344;rs78068984;rs147999844;rs11198471;rs12260362;rs12245708;rs11198472;rs74878619;rs78125237;rs11198473;rs11198474;rs11198475;rs11198476;rs11198477;rs11198478;rs12256567	NA	0
2	10:120280001-120320000	10:121800001-121840000	1.3853e-09	HiC	GSE87112	Mesenchymal_Stem_Cell	intra	rs72837242;rs78191986;rs76527683;rs12255218;rs12255287;rs12259344;rs78068984;rs147999844;rs11198471;rs12260362;rs12245708;rs11198472;rs74878619;rs78125237;rs11198473;rs11198474;rs11198475;rs11198476;rs11198477;rs11198478;rs12256567	NA	0
2	10:120280001-120320000	10:121840001-121880000	1.61804e-10	HiC	GSE87112	Mesenchymal_Stem_Cell	intra	rs72837242;rs78191986;rs76527683;rs12255218;rs12255287;rs12259344;rs78068984;rs147999844;rs11198471;rs12260362;rs12245708;rs11198472;rs74878619;rs78125237;rs11198473;rs11198474;rs11198475;rs11198476;rs11198477;rs11198478;rs12256567	NA	0
2	10:120280001-120320000	10:121920001-121960000	1.88524e-12	HiC	GSE87112	Mesenchymal_Stem_Cell	intra	rs72837242;rs78191986;rs76527683;rs12255218;rs12255287;rs12259344;rs78068984;rs147999844;rs11198471;rs12260362;rs12245708;rs11198472;rs74878619;rs78125237;rs11198473;rs11198474;rs11198475;rs11198476;rs11198477;rs11198478;rs12256567	NA	0
2	10:120280001-120320000	10:122000001-122040000	7.91063e-27	HiC	GSE87112	Mesenchymal_Stem_Cell	intra	rs72837242;rs78191986;rs76527683;rs12255218;rs12255287;rs12259344;rs78068984;rs147999844;rs11198471;rs12260362;rs12245708;rs11198472;rs74878619;rs78125237;rs11198473;rs11198474;rs11198475;rs11198476;rs11198477;rs11198478;rs12256567	NA	0
2	10:120280001-120320000	10:122040001-122080000	3.50346e-28	HiC	GSE87112	Mesenchymal_Stem_Cell	intra	rs72837242;rs78191986;rs76527683;rs12255218;rs12255287;rs12259344;rs78068984;rs147999844;rs11198471;rs12260362;rs12245708;rs11198472;rs74878619;rs78125237;rs11198473;rs11198474;rs11198475;rs11198476;rs11198477;rs11198478;rs12256567	NA	0
2	10:120280001-120320000	10:122080001-122120000	1.70551e-18	HiC	GSE87112	Mesenchymal_Stem_Cell	intra	rs72837242;rs78191986;rs76527683;rs12255218;rs12255287;rs12259344;rs78068984;rs147999844;rs11198471;rs12260362;rs12245708;rs11198472;rs74878619;rs78125237;rs11198473;rs11198474;rs11198475;rs11198476;rs11198477;rs11198478;rs12256567	NA	0
2	10:120280001-120320000	10:122120001-122160000	1.02641e-10	HiC	GSE87112	Mesenchymal_Stem_Cell	intra	rs72837242;rs78191986;rs76527683;rs12255218;rs12255287;rs12259344;rs78068984;rs147999844;rs11198471;rs12260362;rs12245708;rs11198472;rs74878619;rs78125237;rs11198473;rs11198474;rs11198475;rs11198476;rs11198477;rs11198478;rs12256567	NA	0
2	10:120280001-120320000	10:122240001-122280000	1.55898e-14	HiC	GSE87112	Mesenchymal_Stem_Cell	intra	rs72837242;rs78191986;rs76527683;rs12255218;rs12255287;rs12259344;rs78068984;rs147999844;rs11198471;rs12260362;rs12245708;rs11198472;rs74878619;rs78125237;rs11198473;rs11198474;rs11198475;rs11198476;rs11198477;rs11198478;rs12256567	NA	0
2	10:120280001-120320000	10:122280001-122320000	1.87662e-15	HiC	GSE87112	Mesenchymal_Stem_Cell	intra	rs72837242;rs78191986;rs76527683;rs12255218;rs12255287;rs12259344;rs78068984;rs147999844;rs11198471;rs12260362;rs12245708;rs11198472;rs74878619;rs78125237;rs11198473;rs11198474;rs11198475;rs11198476;rs11198477;rs11198478;rs12256567	NA	0
2	10:120280001-120320000	10:122320001-122360000	3.65511e-19	HiC	GSE87112	Mesenchymal_Stem_Cell	intra	rs72837242;rs78191986;rs76527683;rs12255218;rs12255287;rs12259344;rs78068984;rs147999844;rs11198471;rs12260362;rs12245708;rs11198472;rs74878619;rs78125237;rs11198473;rs11198474;rs11198475;rs11198476;rs11198477;rs11198478;rs12256567	ENSG00000177234	1
2	10:120280001-120320000	10:122360001-122400000	1.77484e-25	HiC	GSE87112	Mesenchymal_Stem_Cell	intra	rs72837242;rs78191986;rs76527683;rs12255218;rs12255287;rs12259344;rs78068984;rs147999844;rs11198471;rs12260362;rs12245708;rs11198472;rs74878619;rs78125237;rs11198473;rs11198474;rs11198475;rs11198476;rs11198477;rs11198478;rs12256567	NA	0
2	10:120280001-120320000	10:122400001-122440000	2.96851e-24	HiC	GSE87112	Mesenchymal_Stem_Cell	intra	rs72837242;rs78191986;rs76527683;rs12255218;rs12255287;rs12259344;rs78068984;rs147999844;rs11198471;rs12260362;rs12245708;rs11198472;rs74878619;rs78125237;rs11198473;rs11198474;rs11198475;rs11198476;rs11198477;rs11198478;rs12256567	NA	0
2	10:120280001-120320000	10:122440001-122480000	7.06272e-07	HiC	GSE87112	Mesenchymal_Stem_Cell	intra	rs72837242;rs78191986;rs76527683;rs12255218;rs12255287;rs12259344;rs78068984;rs147999844;rs11198471;rs12260362;rs12245708;rs11198472;rs74878619;rs78125237;rs11198473;rs11198474;rs11198475;rs11198476;rs11198477;rs11198478;rs12256567	NA	0
2	10:120280001-120320000	10:122480001-122520000	8.00349e-22	HiC	GSE87112	Mesenchymal_Stem_Cell	intra	rs72837242;rs78191986;rs76527683;rs12255218;rs12255287;rs12259344;rs78068984;rs147999844;rs11198471;rs12260362;rs12245708;rs11198472;rs74878619;rs78125237;rs11198473;rs11198474;rs11198475;rs11198476;rs11198477;rs11198478;rs12256567	NA	0
2	10:120280001-120320000	10:122520001-122560000	1.05783e-17	HiC	GSE87112	Mesenchymal_Stem_Cell	intra	rs72837242;rs78191986;rs76527683;rs12255218;rs12255287;rs12259344;rs78068984;rs147999844;rs11198471;rs12260362;rs12245708;rs11198472;rs74878619;rs78125237;rs11198473;rs11198474;rs11198475;rs11198476;rs11198477;rs11198478;rs12256567	NA	0
2	10:120280001-120320000	10:122560001-122600000	1.45369e-16	HiC	GSE87112	Mesenchymal_Stem_Cell	intra	rs72837242;rs78191986;rs76527683;rs12255218;rs12255287;rs12259344;rs78068984;rs147999844;rs11198471;rs12260362;rs12245708;rs11198472;rs74878619;rs78125237;rs11198473;rs11198474;rs11198475;rs11198476;rs11198477;rs11198478;rs12256567	NA	0
2	10:120280001-120320000	10:122640001-122680000	1.17587e-07	HiC	GSE87112	Mesenchymal_Stem_Cell	intra	rs72837242;rs78191986;rs76527683;rs12255218;rs12255287;rs12259344;rs78068984;rs147999844;rs11198471;rs12260362;rs12245708;rs11198472;rs74878619;rs78125237;rs11198473;rs11198474;rs11198475;rs11198476;rs11198477;rs11198478;rs12256567	NA	0
2	10:120280001-120320000	10:122720001-122760000	6.0534e-13	HiC	GSE87112	Mesenchymal_Stem_Cell	intra	rs72837242;rs78191986;rs76527683;rs12255218;rs12255287;rs12259344;rs78068984;rs147999844;rs11198471;rs12260362;rs12245708;rs11198472;rs74878619;rs78125237;rs11198473;rs11198474;rs11198475;rs11198476;rs11198477;rs11198478;rs12256567	NA	0
2	10:120280001-120320000	10:122760001-122800000	3.43133e-07	HiC	GSE87112	Mesenchymal_Stem_Cell	intra	rs72837242;rs78191986;rs76527683;rs12255218;rs12255287;rs12259344;rs78068984;rs147999844;rs11198471;rs12260362;rs12245708;rs11198472;rs74878619;rs78125237;rs11198473;rs11198474;rs11198475;rs11198476;rs11198477;rs11198478;rs12256567	NA	0
2	10:120280001-120320000	10:122840001-122880000	1.06393e-07	HiC	GSE87112	Mesenchymal_Stem_Cell	intra	rs72837242;rs78191986;rs76527683;rs12255218;rs12255287;rs12259344;rs78068984;rs147999844;rs11198471;rs12260362;rs12245708;rs11198472;rs74878619;rs78125237;rs11198473;rs11198474;rs11198475;rs11198476;rs11198477;rs11198478;rs12256567	NA	0
2	10:120280001-120320000	10:123120001-123160000	2.10356e-07	HiC	GSE87112	Mesenchymal_Stem_Cell	intra	rs72837242;rs78191986;rs76527683;rs12255218;rs12255287;rs12259344;rs78068984;rs147999844;rs11198471;rs12260362;rs12245708;rs11198472;rs74878619;rs78125237;rs11198473;rs11198474;rs11198475;rs11198476;rs11198477;rs11198478;rs12256567	NA	0
2	10:120280001-120320000	10:123240001-123280000	7.96265e-07	HiC	GSE87112	Mesenchymal_Stem_Cell	intra	rs72837242;rs78191986;rs76527683;rs12255218;rs12255287;rs12259344;rs78068984;rs147999844;rs11198471;rs12260362;rs12245708;rs11198472;rs74878619;rs78125237;rs11198473;rs11198474;rs11198475;rs11198476;rs11198477;rs11198478;rs12256567	NA	0
2	10:120280001-120320000	10:123280001-123320000	3.00533e-09	HiC	GSE87112	Mesenchymal_Stem_Cell	intra	rs72837242;rs78191986;rs76527683;rs12255218;rs12255287;rs12259344;rs78068984;rs147999844;rs11198471;rs12260362;rs12245708;rs11198472;rs74878619;rs78125237;rs11198473;rs11198474;rs11198475;rs11198476;rs11198477;rs11198478;rs12256567	NA	0
2	10:120320001-120360000	10:120440001-120480000	1.27909e-210	HiC	GSE87112	Mesenchymal_Stem_Cell	intra	rs117246109;rs201105360;rs116432832;rs79842016;rs75042600;rs55861953;rs35986126;rs542400711;rs55742702;rs114810342;rs55907016;rs75935441;rs116216801;rs115109981;rs117647802;rs116062593;rs41300243;rs1766264;rs1766263;rs116989176;rs1711891	NA	0
2	10:120320001-120360000	10:120480001-120520000	9.92628e-27	HiC	GSE87112	Mesenchymal_Stem_Cell	intra	rs117246109;rs201105360;rs116432832;rs79842016;rs75042600;rs55861953;rs35986126;rs542400711;rs55742702;rs114810342;rs55907016;rs75935441;rs116216801;rs115109981;rs117647802;rs116062593;rs41300243;rs1766264;rs1766263;rs116989176;rs1711891	ENSG00000151893	1
2	10:120320001-120360000	10:120520001-120560000	1.53922e-22	HiC	GSE87112	Mesenchymal_Stem_Cell	intra	rs117246109;rs201105360;rs116432832;rs79842016;rs75042600;rs55861953;rs35986126;rs542400711;rs55742702;rs114810342;rs55907016;rs75935441;rs116216801;rs115109981;rs117647802;rs116062593;rs41300243;rs1766264;rs1766263;rs116989176;rs1711891	NA	0
2	10:120320001-120360000	10:120560001-120600000	3.03472e-26	HiC	GSE87112	Mesenchymal_Stem_Cell	intra	rs117246109;rs201105360;rs116432832;rs79842016;rs75042600;rs55861953;rs35986126;rs542400711;rs55742702;rs114810342;rs55907016;rs75935441;rs116216801;rs115109981;rs117647802;rs116062593;rs41300243;rs1766264;rs1766263;rs116989176;rs1711891	NA	0
2	10:120320001-120360000	10:120600001-120640000	6.36309e-51	HiC	GSE87112	Mesenchymal_Stem_Cell	intra	rs117246109;rs201105360;rs116432832;rs79842016;rs75042600;rs55861953;rs35986126;rs542400711;rs55742702;rs114810342;rs55907016;rs75935441;rs116216801;rs115109981;rs117647802;rs116062593;rs41300243;rs1766264;rs1766263;rs116989176;rs1711891	NA	0
2	10:120320001-120360000	10:120640001-120680000	7.68019e-08	HiC	GSE87112	Mesenchymal_Stem_Cell	intra	rs117246109;rs201105360;rs116432832;rs79842016;rs75042600;rs55861953;rs35986126;rs542400711;rs55742702;rs114810342;rs55907016;rs75935441;rs116216801;rs115109981;rs117647802;rs116062593;rs41300243;rs1766264;rs1766263;rs116989176;rs1711891	NA	0
2	10:120320001-120360000	10:120680001-120720000	3.5896e-10	HiC	GSE87112	Mesenchymal_Stem_Cell	intra	rs117246109;rs201105360;rs116432832;rs79842016;rs75042600;rs55861953;rs35986126;rs542400711;rs55742702;rs114810342;rs55907016;rs75935441;rs116216801;rs115109981;rs117647802;rs116062593;rs41300243;rs1766264;rs1766263;rs116989176;rs1711891	NA	0
2	10:120320001-120360000	10:120720001-120760000	2.91261e-21	HiC	GSE87112	Mesenchymal_Stem_Cell	intra	rs117246109;rs201105360;rs116432832;rs79842016;rs75042600;rs55861953;rs35986126;rs542400711;rs55742702;rs114810342;rs55907016;rs75935441;rs116216801;rs115109981;rs117647802;rs116062593;rs41300243;rs1766264;rs1766263;rs116989176;rs1711891	NA	0
2	10:120320001-120360000	10:120760001-120800000	3.13714e-11	HiC	GSE87112	Mesenchymal_Stem_Cell	intra	rs117246109;rs201105360;rs116432832;rs79842016;rs75042600;rs55861953;rs35986126;rs542400711;rs55742702;rs114810342;rs55907016;rs75935441;rs116216801;rs115109981;rs117647802;rs116062593;rs41300243;rs1766264;rs1766263;rs116989176;rs1711891	ENSG00000188613	1
2	10:120320001-120360000	10:122040001-122080000	1.67504e-11	HiC	GSE87112	Mesenchymal_Stem_Cell	intra	rs117246109;rs201105360;rs116432832;rs79842016;rs75042600;rs55861953;rs35986126;rs542400711;rs55742702;rs114810342;rs55907016;rs75935441;rs116216801;rs115109981;rs117647802;rs116062593;rs41300243;rs1766264;rs1766263;rs116989176;rs1711891	NA	0
2	10:120320001-120360000	10:122280001-122320000	1.18626e-08	HiC	GSE87112	Mesenchymal_Stem_Cell	intra	rs117246109;rs201105360;rs116432832;rs79842016;rs75042600;rs55861953;rs35986126;rs542400711;rs55742702;rs114810342;rs55907016;rs75935441;rs116216801;rs115109981;rs117647802;rs116062593;rs41300243;rs1766264;rs1766263;rs116989176;rs1711891	NA	0
2	10:120320001-120360000	10:122360001-122400000	1.04125e-10	HiC	GSE87112	Mesenchymal_Stem_Cell	intra	rs117246109;rs201105360;rs116432832;rs79842016;rs75042600;rs55861953;rs35986126;rs542400711;rs55742702;rs114810342;rs55907016;rs75935441;rs116216801;rs115109981;rs117647802;rs116062593;rs41300243;rs1766264;rs1766263;rs116989176;rs1711891	NA	0
2	10:120320001-120360000	10:122600001-122640000	2.55182e-07	HiC	GSE87112	Mesenchymal_Stem_Cell	intra	rs117246109;rs201105360;rs116432832;rs79842016;rs75042600;rs55861953;rs35986126;rs542400711;rs55742702;rs114810342;rs55907016;rs75935441;rs116216801;rs115109981;rs117647802;rs116062593;rs41300243;rs1766264;rs1766263;rs116989176;rs1711891	ENSG00000120008	1
1	1:153160001-153200000	1:152040001-152080000	8.43628e-08	HiC	GSE87112	Mesenchymal_Stem_Cell	intra	rs12116563;rs1410858;rs1980909;rs1329098;rs3058228;rs35713450;rs34005908;rs943133;rs1831237;rs1410862;rs7514442	ENSG00000182898	1
1	1:153200001-153240000	1:152040001-152080000	2.60062e-19	HiC	GSE87112	Mesenchymal_Stem_Cell	intra	rs7554353;rs11205236;rs12081567;rs12723408;rs6669600;rs12753856;rs6672400;rs12409595;rs34846977;rs55736513;rs12726323;rs12128109;rs12125683;rs12137890;rs12126968;rs12138015;rs75437404;rs11205246;rs11205247;rs7522467;rs12131158;rs144249469;rs7554266;rs35373632;rs561573077;rs7518709;rs7518712;rs7542150;rs6666892;rs10888545;rs6690615;rs11205254;rs6661601;rs12138538;rs7528877;rs12121144	ENSG00000182898	1
1	1:153240001-153280000	1:152040001-152080000	7.44299e-34	HiC	GSE87112	Mesenchymal_Stem_Cell	intra	rs12408942;rs10888547;rs72706883;rs72706884	ENSG00000182898	1
1	1:153160001-153200000	1:152120001-152160000	1.1695e-13	HiC	GSE87112	Mesenchymal_Stem_Cell	intra	rs12116563;rs1410858;rs1980909;rs1329098;rs3058228;rs35713450;rs34005908;rs943133;rs1831237;rs1410862;rs7514442	ENSG00000215853	1
1	1:153200001-153240000	1:152120001-152160000	1.05737e-20	HiC	GSE87112	Mesenchymal_Stem_Cell	intra	rs7554353;rs11205236;rs12081567;rs12723408;rs6669600;rs12753856;rs6672400;rs12409595;rs34846977;rs55736513;rs12726323;rs12128109;rs12125683;rs12137890;rs12126968;rs12138015;rs75437404;rs11205246;rs11205247;rs7522467;rs12131158;rs144249469;rs7554266;rs35373632;rs561573077;rs7518709;rs7518712;rs7542150;rs6666892;rs10888545;rs6690615;rs11205254;rs6661601;rs12138538;rs7528877;rs12121144	ENSG00000215853	1
1	1:153240001-153280000	1:152120001-152160000	6.09387e-27	HiC	GSE87112	Mesenchymal_Stem_Cell	intra	rs12408942;rs10888547;rs72706883;rs72706884	ENSG00000215853	1
1	1:153200001-153240000	1:152200001-152240000	1.87096e-10	HiC	GSE87112	Mesenchymal_Stem_Cell	intra	rs7554353;rs11205236;rs12081567;rs12723408;rs6669600;rs12753856;rs6672400;rs12409595;rs34846977;rs55736513;rs12726323;rs12128109;rs12125683;rs12137890;rs12126968;rs12138015;rs75437404;rs11205246;rs11205247;rs7522467;rs12131158;rs144249469;rs7554266;rs35373632;rs561573077;rs7518709;rs7518712;rs7542150;rs6666892;rs10888545;rs6690615;rs11205254;rs6661601;rs12138538;rs7528877;rs12121144	NA	0
1	1:153160001-153200000	1:152280001-152320000	7.53689e-12	HiC	GSE87112	Mesenchymal_Stem_Cell	intra	rs12116563;rs1410858;rs1980909;rs1329098;rs3058228;rs35713450;rs34005908;rs943133;rs1831237;rs1410862;rs7514442	ENSG00000143631	1
1	1:153200001-153240000	1:152280001-152320000	1.56546e-50	HiC	GSE87112	Mesenchymal_Stem_Cell	intra	rs7554353;rs11205236;rs12081567;rs12723408;rs6669600;rs12753856;rs6672400;rs12409595;rs34846977;rs55736513;rs12726323;rs12128109;rs12125683;rs12137890;rs12126968;rs12138015;rs75437404;rs11205246;rs11205247;rs7522467;rs12131158;rs144249469;rs7554266;rs35373632;rs561573077;rs7518709;rs7518712;rs7542150;rs6666892;rs10888545;rs6690615;rs11205254;rs6661601;rs12138538;rs7528877;rs12121144	ENSG00000143631	1
1	1:153240001-153280000	1:152280001-152320000	1.82401e-35	HiC	GSE87112	Mesenchymal_Stem_Cell	intra	rs12408942;rs10888547;rs72706883;rs72706884	ENSG00000143631	1
1	1:153200001-153240000	1:152320001-152360000	7.53689e-12	HiC	GSE87112	Mesenchymal_Stem_Cell	intra	rs7554353;rs11205236;rs12081567;rs12723408;rs6669600;rs12753856;rs6672400;rs12409595;rs34846977;rs55736513;rs12726323;rs12128109;rs12125683;rs12137890;rs12126968;rs12138015;rs75437404;rs11205246;rs11205247;rs7522467;rs12131158;rs144249469;rs7554266;rs35373632;rs561573077;rs7518709;rs7518712;rs7542150;rs6666892;rs10888545;rs6690615;rs11205254;rs6661601;rs12138538;rs7528877;rs12121144	ENSG00000143520	1
1	1:153240001-153280000	1:152320001-152360000	3.05593e-18	HiC	GSE87112	Mesenchymal_Stem_Cell	intra	rs12408942;rs10888547;rs72706883;rs72706884	ENSG00000143520	1
1	1:153200001-153240000	1:152360001-152400000	3.25042e-12	HiC	GSE87112	Mesenchymal_Stem_Cell	intra	rs7554353;rs11205236;rs12081567;rs12723408;rs6669600;rs12753856;rs6672400;rs12409595;rs34846977;rs55736513;rs12726323;rs12128109;rs12125683;rs12137890;rs12126968;rs12138015;rs75437404;rs11205246;rs11205247;rs7522467;rs12131158;rs144249469;rs7554266;rs35373632;rs561573077;rs7518709;rs7518712;rs7542150;rs6666892;rs10888545;rs6690615;rs11205254;rs6661601;rs12138538;rs7528877;rs12121144	ENSG00000143536	1
1	1:153240001-153280000	1:152360001-152400000	3.58897e-08	HiC	GSE87112	Mesenchymal_Stem_Cell	intra	rs12408942;rs10888547;rs72706883;rs72706884	ENSG00000143536	1
1	1:153200001-153240000	1:152400001-152440000	1.07779e-15	HiC	GSE87112	Mesenchymal_Stem_Cell	intra	rs7554353;rs11205236;rs12081567;rs12723408;rs6669600;rs12753856;rs6672400;rs12409595;rs34846977;rs55736513;rs12726323;rs12128109;rs12125683;rs12137890;rs12126968;rs12138015;rs75437404;rs11205246;rs11205247;rs7522467;rs12131158;rs144249469;rs7554266;rs35373632;rs561573077;rs7518709;rs7518712;rs7542150;rs6666892;rs10888545;rs6690615;rs11205254;rs6661601;rs12138538;rs7528877;rs12121144	NA	0
1	1:153200001-153240000	1:152480001-152520000	1.16232e-09	HiC	GSE87112	Mesenchymal_Stem_Cell	intra	rs7554353;rs11205236;rs12081567;rs12723408;rs6669600;rs12753856;rs6672400;rs12409595;rs34846977;rs55736513;rs12726323;rs12128109;rs12125683;rs12137890;rs12126968;rs12138015;rs75437404;rs11205246;rs11205247;rs7522467;rs12131158;rs144249469;rs7554266;rs35373632;rs561573077;rs7518709;rs7518712;rs7542150;rs6666892;rs10888545;rs6690615;rs11205254;rs6661601;rs12138538;rs7528877;rs12121144	ENSG00000186207:ENSG00000169509	1
1	1:153240001-153280000	1:152480001-152520000	9.01704e-18	HiC	GSE87112	Mesenchymal_Stem_Cell	intra	rs12408942;rs10888547;rs72706883;rs72706884	ENSG00000186207:ENSG00000169509	1
1	1:153200001-153240000	1:152520001-152560000	4.14291e-17	HiC	GSE87112	Mesenchymal_Stem_Cell	intra	rs7554353;rs11205236;rs12081567;rs12723408;rs6669600;rs12753856;rs6672400;rs12409595;rs34846977;rs55736513;rs12726323;rs12128109;rs12125683;rs12137890;rs12126968;rs12138015;rs75437404;rs11205246;rs11205247;rs7522467;rs12131158;rs144249469;rs7554266;rs35373632;rs561573077;rs7518709;rs7518712;rs7542150;rs6666892;rs10888545;rs6690615;rs11205254;rs6661601;rs12138538;rs7528877;rs12121144	ENSG00000185966:ENSG00000163202	1
1	1:153240001-153280000	1:152520001-152560000	7.87282e-13	HiC	GSE87112	Mesenchymal_Stem_Cell	intra	rs12408942;rs10888547;rs72706883;rs72706884	ENSG00000185966:ENSG00000163202	1
1	1:153200001-153240000	1:152600001-152640000	1.16879e-19	HiC	GSE87112	Mesenchymal_Stem_Cell	intra	rs7554353;rs11205236;rs12081567;rs12723408;rs6669600;rs12753856;rs6672400;rs12409595;rs34846977;rs55736513;rs12726323;rs12128109;rs12125683;rs12137890;rs12126968;rs12138015;rs75437404;rs11205246;rs11205247;rs7522467;rs12131158;rs144249469;rs7554266;rs35373632;rs561573077;rs7518709;rs7518712;rs7542150;rs6666892;rs10888545;rs6690615;rs11205254;rs6661601;rs12138538;rs7528877;rs12121144	ENSG00000187223	1
1	1:153240001-153280000	1:152600001-152640000	2.35594e-11	HiC	GSE87112	Mesenchymal_Stem_Cell	intra	rs12408942;rs10888547;rs72706883;rs72706884	ENSG00000187223	1
1	1:153200001-153240000	1:152680001-152720000	5.34197e-11	HiC	GSE87112	Mesenchymal_Stem_Cell	intra	rs7554353;rs11205236;rs12081567;rs12723408;rs6669600;rs12753856;rs6672400;rs12409595;rs34846977;rs55736513;rs12726323;rs12128109;rs12125683;rs12137890;rs12126968;rs12138015;rs75437404;rs11205246;rs11205247;rs7522467;rs12131158;rs144249469;rs7554266;rs35373632;rs561573077;rs7518709;rs7518712;rs7542150;rs6666892;rs10888545;rs6690615;rs11205254;rs6661601;rs12138538;rs7528877;rs12121144	ENSG00000187170:ENSG00000198854	1
1	1:153240001-153280000	1:152680001-152720000	1.74199e-14	HiC	GSE87112	Mesenchymal_Stem_Cell	intra	rs12408942;rs10888547;rs72706883;rs72706884	ENSG00000187170:ENSG00000198854	1
1	1:153200001-153240000	1:152800001-152840000	3.53574e-23	HiC	GSE87112	Mesenchymal_Stem_Cell	intra	rs7554353;rs11205236;rs12081567;rs12723408;rs6669600;rs12753856;rs6672400;rs12409595;rs34846977;rs55736513;rs12726323;rs12128109;rs12125683;rs12137890;rs12126968;rs12138015;rs75437404;rs11205246;rs11205247;rs7522467;rs12131158;rs144249469;rs7554266;rs35373632;rs561573077;rs7518709;rs7518712;rs7542150;rs6666892;rs10888545;rs6690615;rs11205254;rs6661601;rs12138538;rs7528877;rs12121144	ENSG00000186844:ENSG00000235942	1
1	1:153240001-153280000	1:152800001-152840000	3.07193e-26	HiC	GSE87112	Mesenchymal_Stem_Cell	intra	rs12408942;rs10888547;rs72706883;rs72706884	ENSG00000186844:ENSG00000235942	1
1	1:153200001-153240000	1:152920001-152960000	6.95172e-13	HiC	GSE87112	Mesenchymal_Stem_Cell	intra	rs7554353;rs11205236;rs12081567;rs12723408;rs6669600;rs12753856;rs6672400;rs12409595;rs34846977;rs55736513;rs12726323;rs12128109;rs12125683;rs12137890;rs12126968;rs12138015;rs75437404;rs11205246;rs11205247;rs7522467;rs12131158;rs144249469;rs7554266;rs35373632;rs561573077;rs7518709;rs7518712;rs7542150;rs6666892;rs10888545;rs6690615;rs11205254;rs6661601;rs12138538;rs7528877;rs12121144	ENSG00000184148:ENSG00000169474	1
1	1:153240001-153280000	1:152920001-152960000	3.93697e-12	HiC	GSE87112	Mesenchymal_Stem_Cell	intra	rs12408942;rs10888547;rs72706883;rs72706884	ENSG00000184148:ENSG00000169474	1
1	1:153200001-153240000	1:152960001-153000000	2.72106e-22	HiC	GSE87112	Mesenchymal_Stem_Cell	intra	rs7554353;rs11205236;rs12081567;rs12723408;rs6669600;rs12753856;rs6672400;rs12409595;rs34846977;rs55736513;rs12726323;rs12128109;rs12125683;rs12137890;rs12126968;rs12138015;rs75437404;rs11205246;rs11205247;rs7522467;rs12131158;rs144249469;rs7554266;rs35373632;rs561573077;rs7518709;rs7518712;rs7542150;rs6666892;rs10888545;rs6690615;rs11205254;rs6661601;rs12138538;rs7528877;rs12121144	ENSG00000163209	1
1	1:153240001-153280000	1:152960001-153000000	8.02432e-07	HiC	GSE87112	Mesenchymal_Stem_Cell	intra	rs12408942;rs10888547;rs72706883;rs72706884	ENSG00000163209	1
1	1:153200001-153240000	1:153000001-153040000	2.79009e-09	HiC	GSE87112	Mesenchymal_Stem_Cell	intra	rs7554353;rs11205236;rs12081567;rs12723408;rs6669600;rs12753856;rs6672400;rs12409595;rs34846977;rs55736513;rs12726323;rs12128109;rs12125683;rs12137890;rs12126968;rs12138015;rs75437404;rs11205246;rs11205247;rs7522467;rs12131158;rs144249469;rs7554266;rs35373632;rs561573077;rs7518709;rs7518712;rs7542150;rs6666892;rs10888545;rs6690615;rs11205254;rs6661601;rs12138538;rs7528877;rs12121144	ENSG00000169469:ENSG00000163216:ENSG00000241794	1
1	1:153240001-153280000	1:153000001-153040000	4.55076e-07	HiC	GSE87112	Mesenchymal_Stem_Cell	intra	rs12408942;rs10888547;rs72706883;rs72706884	ENSG00000169469:ENSG00000163216:ENSG00000241794	1
1	1:153200001-153240000	1:153080001-153120000	3.90274e-11	HiC	GSE87112	Mesenchymal_Stem_Cell	intra	rs7554353;rs11205236;rs12081567;rs12723408;rs6669600;rs12753856;rs6672400;rs12409595;rs34846977;rs55736513;rs12726323;rs12128109;rs12125683;rs12137890;rs12126968;rs12138015;rs75437404;rs11205246;rs11205247;rs7522467;rs12131158;rs144249469;rs7554266;rs35373632;rs561573077;rs7518709;rs7518712;rs7542150;rs6666892;rs10888545;rs6690615;rs11205254;rs6661601;rs12138538;rs7528877;rs12121144	ENSG00000196805:ENSG00000244094	1
1	1:153200001-153240000	1:153120001-153160000	5.66373e-14	HiC	GSE87112	Mesenchymal_Stem_Cell	intra	rs7554353;rs11205236;rs12081567;rs12723408;rs6669600;rs12753856;rs6672400;rs12409595;rs34846977;rs55736513;rs12726323;rs12128109;rs12125683;rs12137890;rs12126968;rs12138015;rs75437404;rs11205246;rs11205247;rs7522467;rs12131158;rs144249469;rs7554266;rs35373632;rs561573077;rs7518709;rs7518712;rs7542150;rs6666892;rs10888545;rs6690615;rs11205254;rs6661601;rs12138538;rs7528877;rs12121144	ENSG00000159516	1
1	1:153240001-153280000	1:153120001-153160000	6.83395e-08	HiC	GSE87112	Mesenchymal_Stem_Cell	intra	rs12408942;rs10888547;rs72706883;rs72706884	ENSG00000159516	1
1	1:153200001-153240000	1:153160001-153200000	7.66882e-08	HiC	GSE87112	Mesenchymal_Stem_Cell	intra	rs7554353;rs11205236;rs12081567;rs12723408;rs6669600;rs12753856;rs6672400;rs12409595;rs34846977;rs55736513;rs12726323;rs12128109;rs12125683;rs12137890;rs12126968;rs12138015;rs75437404;rs11205246;rs11205247;rs7522467;rs12131158;rs144249469;rs7554266;rs35373632;rs561573077;rs7518709;rs7518712;rs7542150;rs6666892;rs10888545;rs6690615;rs11205254;rs6661601;rs12138538;rs7528877;rs12121144	ENSG00000203784:ENSG00000203783	1
1	1:153240001-153280000	1:153200001-153240000	3.95824e-82	HiC	GSE87112	Mesenchymal_Stem_Cell	intra	rs12408942;rs10888547;rs72706883;rs72706884	ENSG00000203782	1
2	10:120280001-120320000	10:117600001-117640000	5.34663e-07	HiC	GSE87112	Mesenchymal_Stem_Cell	intra	rs72837242;rs78191986;rs76527683;rs12255218;rs12255287;rs12259344;rs78068984;rs147999844;rs11198471;rs12260362;rs12245708;rs11198472;rs74878619;rs78125237;rs11198473;rs11198474;rs11198475;rs11198476;rs11198477;rs11198478;rs12256567	NA	0
2	10:120280001-120320000	10:118200001-118240000	1.19527e-08	HiC	GSE87112	Mesenchymal_Stem_Cell	intra	rs72837242;rs78191986;rs76527683;rs12255218;rs12255287;rs12259344;rs78068984;rs147999844;rs11198471;rs12260362;rs12245708;rs11198472;rs74878619;rs78125237;rs11198473;rs11198474;rs11198475;rs11198476;rs11198477;rs11198478;rs12256567	NA	0
2	10:120280001-120320000	10:118240001-118280000	5.90432e-08	HiC	GSE87112	Mesenchymal_Stem_Cell	intra	rs72837242;rs78191986;rs76527683;rs12255218;rs12255287;rs12259344;rs78068984;rs147999844;rs11198471;rs12260362;rs12245708;rs11198472;rs74878619;rs78125237;rs11198473;rs11198474;rs11198475;rs11198476;rs11198477;rs11198478;rs12256567	NA	0
2	10:120240001-120280000	10:118360001-118400000	9.51544e-08	HiC	GSE87112	Mesenchymal_Stem_Cell	intra	rs12767723;rs12242910;rs12244393;rs71475068;rs571867956;rs202048148;rs12260435;rs11198464;rs75622275;rs1878427	NA	0
2	10:120280001-120320000	10:118400001-118440000	2.08906e-10	HiC	GSE87112	Mesenchymal_Stem_Cell	intra	rs72837242;rs78191986;rs76527683;rs12255218;rs12255287;rs12259344;rs78068984;rs147999844;rs11198471;rs12260362;rs12245708;rs11198472;rs74878619;rs78125237;rs11198473;rs11198474;rs11198475;rs11198476;rs11198477;rs11198478;rs12256567	ENSG00000165863	1
2	10:120280001-120320000	10:118440001-118480000	3.71209e-10	HiC	GSE87112	Mesenchymal_Stem_Cell	intra	rs72837242;rs78191986;rs76527683;rs12255218;rs12255287;rs12259344;rs78068984;rs147999844;rs11198471;rs12260362;rs12245708;rs11198472;rs74878619;rs78125237;rs11198473;rs11198474;rs11198475;rs11198476;rs11198477;rs11198478;rs12256567	NA	0
2	10:120280001-120320000	10:118640001-118680000	2.88776e-07	HiC	GSE87112	Mesenchymal_Stem_Cell	intra	rs72837242;rs78191986;rs76527683;rs12255218;rs12255287;rs12259344;rs78068984;rs147999844;rs11198471;rs12260362;rs12245708;rs11198472;rs74878619;rs78125237;rs11198473;rs11198474;rs11198475;rs11198476;rs11198477;rs11198478;rs12256567	NA	0
2	10:120280001-120320000	10:118880001-118920000	1.12276e-11	HiC	GSE87112	Mesenchymal_Stem_Cell	intra	rs72837242;rs78191986;rs76527683;rs12255218;rs12255287;rs12259344;rs78068984;rs147999844;rs11198471;rs12260362;rs12245708;rs11198472;rs74878619;rs78125237;rs11198473;rs11198474;rs11198475;rs11198476;rs11198477;rs11198478;rs12256567	ENSG00000187164:ENSG00000148704	1
2	10:120240001-120280000	10:118920001-118960000	1.19238e-08	HiC	GSE87112	Mesenchymal_Stem_Cell	intra	rs12767723;rs12242910;rs12244393;rs71475068;rs571867956;rs202048148;rs12260435;rs11198464;rs75622275;rs1878427	ENSG00000186795	1
2	10:120280001-120320000	10:118920001-118960000	1.53122e-16	HiC	GSE87112	Mesenchymal_Stem_Cell	intra	rs72837242;rs78191986;rs76527683;rs12255218;rs12255287;rs12259344;rs78068984;rs147999844;rs11198471;rs12260362;rs12245708;rs11198472;rs74878619;rs78125237;rs11198473;rs11198474;rs11198475;rs11198476;rs11198477;rs11198478;rs12256567	ENSG00000186795	1
2	10:120280001-120320000	10:118960001-119000000	4.89735e-10	HiC	GSE87112	Mesenchymal_Stem_Cell	intra	rs72837242;rs78191986;rs76527683;rs12255218;rs12255287;rs12259344;rs78068984;rs147999844;rs11198471;rs12260362;rs12245708;rs11198472;rs74878619;rs78125237;rs11198473;rs11198474;rs11198475;rs11198476;rs11198477;rs11198478;rs12256567	NA	0
2	10:120280001-120320000	10:119000001-119040000	2.79976e-27	HiC	GSE87112	Mesenchymal_Stem_Cell	intra	rs72837242;rs78191986;rs76527683;rs12255218;rs12255287;rs12259344;rs78068984;rs147999844;rs11198471;rs12260362;rs12245708;rs11198472;rs74878619;rs78125237;rs11198473;rs11198474;rs11198475;rs11198476;rs11198477;rs11198478;rs12256567	ENSG00000165646	1
2	10:120320001-120360000	10:119000001-119040000	3.30592e-08	HiC	GSE87112	Mesenchymal_Stem_Cell	intra	rs117246109;rs201105360;rs116432832;rs79842016;rs75042600;rs55861953;rs35986126;rs542400711;rs55742702;rs114810342;rs55907016;rs75935441;rs116216801;rs115109981;rs117647802;rs116062593;rs41300243;rs1766264;rs1766263;rs116989176;rs1711891	ENSG00000165646	1
2	10:120280001-120320000	10:119040001-119080000	1.11268e-11	HiC	GSE87112	Mesenchymal_Stem_Cell	intra	rs72837242;rs78191986;rs76527683;rs12255218;rs12255287;rs12259344;rs78068984;rs147999844;rs11198471;rs12260362;rs12245708;rs11198472;rs74878619;rs78125237;rs11198473;rs11198474;rs11198475;rs11198476;rs11198477;rs11198478;rs12256567	NA	0
2	10:120280001-120320000	10:119080001-119120000	1.20271e-20	HiC	GSE87112	Mesenchymal_Stem_Cell	intra	rs72837242;rs78191986;rs76527683;rs12255218;rs12255287;rs12259344;rs78068984;rs147999844;rs11198471;rs12260362;rs12245708;rs11198472;rs74878619;rs78125237;rs11198473;rs11198474;rs11198475;rs11198476;rs11198477;rs11198478;rs12256567	NA	0
2	10:120320001-120360000	10:119080001-119120000	1.0253e-10	HiC	GSE87112	Mesenchymal_Stem_Cell	intra	rs117246109;rs201105360;rs116432832;rs79842016;rs75042600;rs55861953;rs35986126;rs542400711;rs55742702;rs114810342;rs55907016;rs75935441;rs116216801;rs115109981;rs117647802;rs116062593;rs41300243;rs1766264;rs1766263;rs116989176;rs1711891	NA	0
2	10:120240001-120280000	10:119160001-119200000	2.04997e-21	HiC	GSE87112	Mesenchymal_Stem_Cell	intra	rs12767723;rs12242910;rs12244393;rs71475068;rs571867956;rs202048148;rs12260435;rs11198464;rs75622275;rs1878427	NA	0
2	10:120280001-120320000	10:119160001-119200000	3.37662e-23	HiC	GSE87112	Mesenchymal_Stem_Cell	intra	rs72837242;rs78191986;rs76527683;rs12255218;rs12255287;rs12259344;rs78068984;rs147999844;rs11198471;rs12260362;rs12245708;rs11198472;rs74878619;rs78125237;rs11198473;rs11198474;rs11198475;rs11198476;rs11198477;rs11198478;rs12256567	NA	0
2	10:120320001-120360000	10:119160001-119200000	2.91831e-16	HiC	GSE87112	Mesenchymal_Stem_Cell	intra	rs117246109;rs201105360;rs116432832;rs79842016;rs75042600;rs55861953;rs35986126;rs542400711;rs55742702;rs114810342;rs55907016;rs75935441;rs116216801;rs115109981;rs117647802;rs116062593;rs41300243;rs1766264;rs1766263;rs116989176;rs1711891	NA	0
2	10:120240001-120280000	10:119200001-119240000	1.10882e-19	HiC	GSE87112	Mesenchymal_Stem_Cell	intra	rs12767723;rs12242910;rs12244393;rs71475068;rs571867956;rs202048148;rs12260435;rs11198464;rs75622275;rs1878427	NA	0
2	10:120280001-120320000	10:119200001-119240000	2.22484e-37	HiC	GSE87112	Mesenchymal_Stem_Cell	intra	rs72837242;rs78191986;rs76527683;rs12255218;rs12255287;rs12259344;rs78068984;rs147999844;rs11198471;rs12260362;rs12245708;rs11198472;rs74878619;rs78125237;rs11198473;rs11198474;rs11198475;rs11198476;rs11198477;rs11198478;rs12256567	NA	0
2	10:120320001-120360000	10:119200001-119240000	2.18455e-16	HiC	GSE87112	Mesenchymal_Stem_Cell	intra	rs117246109;rs201105360;rs116432832;rs79842016;rs75042600;rs55861953;rs35986126;rs542400711;rs55742702;rs114810342;rs55907016;rs75935441;rs116216801;rs115109981;rs117647802;rs116062593;rs41300243;rs1766264;rs1766263;rs116989176;rs1711891	NA	0
2	10:120240001-120280000	10:119240001-119280000	2.26423e-08	HiC	GSE87112	Mesenchymal_Stem_Cell	intra	rs12767723;rs12242910;rs12244393;rs71475068;rs571867956;rs202048148;rs12260435;rs11198464;rs75622275;rs1878427	NA	0
2	10:120280001-120320000	10:119240001-119280000	1.58587e-17	HiC	GSE87112	Mesenchymal_Stem_Cell	intra	rs72837242;rs78191986;rs76527683;rs12255218;rs12255287;rs12259344;rs78068984;rs147999844;rs11198471;rs12260362;rs12245708;rs11198472;rs74878619;rs78125237;rs11198473;rs11198474;rs11198475;rs11198476;rs11198477;rs11198478;rs12256567	NA	0
2	10:120320001-120360000	10:119240001-119280000	5.53153e-07	HiC	GSE87112	Mesenchymal_Stem_Cell	intra	rs117246109;rs201105360;rs116432832;rs79842016;rs75042600;rs55861953;rs35986126;rs542400711;rs55742702;rs114810342;rs55907016;rs75935441;rs116216801;rs115109981;rs117647802;rs116062593;rs41300243;rs1766264;rs1766263;rs116989176;rs1711891	NA	0
2	10:120240001-120280000	10:119280001-119320000	4.81024e-13	HiC	GSE87112	Mesenchymal_Stem_Cell	intra	rs12767723;rs12242910;rs12244393;rs71475068;rs571867956;rs202048148;rs12260435;rs11198464;rs75622275;rs1878427	ENSG00000170370	1
2	10:120280001-120320000	10:119280001-119320000	1.09015e-20	HiC	GSE87112	Mesenchymal_Stem_Cell	intra	rs72837242;rs78191986;rs76527683;rs12255218;rs12255287;rs12259344;rs78068984;rs147999844;rs11198471;rs12260362;rs12245708;rs11198472;rs74878619;rs78125237;rs11198473;rs11198474;rs11198475;rs11198476;rs11198477;rs11198478;rs12256567	ENSG00000170370	1
2	10:120240001-120280000	10:119320001-119360000	3.73428e-24	HiC	GSE87112	Mesenchymal_Stem_Cell	intra	rs12767723;rs12242910;rs12244393;rs71475068;rs571867956;rs202048148;rs12260435;rs11198464;rs75622275;rs1878427	NA	0
2	10:120280001-120320000	10:119320001-119360000	3.05008e-42	HiC	GSE87112	Mesenchymal_Stem_Cell	intra	rs72837242;rs78191986;rs76527683;rs12255218;rs12255287;rs12259344;rs78068984;rs147999844;rs11198471;rs12260362;rs12245708;rs11198472;rs74878619;rs78125237;rs11198473;rs11198474;rs11198475;rs11198476;rs11198477;rs11198478;rs12256567	NA	0
2	10:120320001-120360000	10:119320001-119360000	6.84549e-07	HiC	GSE87112	Mesenchymal_Stem_Cell	intra	rs117246109;rs201105360;rs116432832;rs79842016;rs75042600;rs55861953;rs35986126;rs542400711;rs55742702;rs114810342;rs55907016;rs75935441;rs116216801;rs115109981;rs117647802;rs116062593;rs41300243;rs1766264;rs1766263;rs116989176;rs1711891	NA	0
2	10:120240001-120280000	10:119360001-119400000	7.83284e-09	HiC	GSE87112	Mesenchymal_Stem_Cell	intra	rs12767723;rs12242910;rs12244393;rs71475068;rs571867956;rs202048148;rs12260435;rs11198464;rs75622275;rs1878427	NA	0
2	10:120280001-120320000	10:119360001-119400000	3.1431e-09	HiC	GSE87112	Mesenchymal_Stem_Cell	intra	rs72837242;rs78191986;rs76527683;rs12255218;rs12255287;rs12259344;rs78068984;rs147999844;rs11198471;rs12260362;rs12245708;rs11198472;rs74878619;rs78125237;rs11198473;rs11198474;rs11198475;rs11198476;rs11198477;rs11198478;rs12256567	NA	0
2	10:120240001-120280000	10:119400001-119440000	2.46826e-12	HiC	GSE87112	Mesenchymal_Stem_Cell	intra	rs12767723;rs12242910;rs12244393;rs71475068;rs571867956;rs202048148;rs12260435;rs11198464;rs75622275;rs1878427	NA	0
2	10:120280001-120320000	10:119400001-119440000	2.47421e-13	HiC	GSE87112	Mesenchymal_Stem_Cell	intra	rs72837242;rs78191986;rs76527683;rs12255218;rs12255287;rs12259344;rs78068984;rs147999844;rs11198471;rs12260362;rs12245708;rs11198472;rs74878619;rs78125237;rs11198473;rs11198474;rs11198475;rs11198476;rs11198477;rs11198478;rs12256567	NA	0
2	10:120280001-120320000	10:119480001-119520000	1.16345e-07	HiC	GSE87112	Mesenchymal_Stem_Cell	intra	rs72837242;rs78191986;rs76527683;rs12255218;rs12255287;rs12259344;rs78068984;rs147999844;rs11198471;rs12260362;rs12245708;rs11198472;rs74878619;rs78125237;rs11198473;rs11198474;rs11198475;rs11198476;rs11198477;rs11198478;rs12256567	NA	0
2	10:120280001-120320000	10:119520001-119560000	1.16692e-16	HiC	GSE87112	Mesenchymal_Stem_Cell	intra	rs72837242;rs78191986;rs76527683;rs12255218;rs12255287;rs12259344;rs78068984;rs147999844;rs11198471;rs12260362;rs12245708;rs11198472;rs74878619;rs78125237;rs11198473;rs11198474;rs11198475;rs11198476;rs11198477;rs11198478;rs12256567	NA	0
2	10:120280001-120320000	10:119720001-119760000	3.28771e-08	HiC	GSE87112	Mesenchymal_Stem_Cell	intra	rs72837242;rs78191986;rs76527683;rs12255218;rs12255287;rs12259344;rs78068984;rs147999844;rs11198471;rs12260362;rs12245708;rs11198472;rs74878619;rs78125237;rs11198473;rs11198474;rs11198475;rs11198476;rs11198477;rs11198478;rs12256567	NA	0
2	10:120280001-120320000	10:119760001-119800000	9.82896e-16	HiC	GSE87112	Mesenchymal_Stem_Cell	intra	rs72837242;rs78191986;rs76527683;rs12255218;rs12255287;rs12259344;rs78068984;rs147999844;rs11198471;rs12260362;rs12245708;rs11198472;rs74878619;rs78125237;rs11198473;rs11198474;rs11198475;rs11198476;rs11198477;rs11198478;rs12256567	NA	0
2	10:120280001-120320000	10:120040001-120080000	1.91645e-08	HiC	GSE87112	Mesenchymal_Stem_Cell	intra	rs72837242;rs78191986;rs76527683;rs12255218;rs12255287;rs12259344;rs78068984;rs147999844;rs11198471;rs12260362;rs12245708;rs11198472;rs74878619;rs78125237;rs11198473;rs11198474;rs11198475;rs11198476;rs11198477;rs11198478;rs12256567	NA	0
2	10:120280001-120320000	10:120120001-120160000	2.18322e-07	HiC	GSE87112	Mesenchymal_Stem_Cell	intra	rs72837242;rs78191986;rs76527683;rs12255218;rs12255287;rs12259344;rs78068984;rs147999844;rs11198471;rs12260362;rs12245708;rs11198472;rs74878619;rs78125237;rs11198473;rs11198474;rs11198475;rs11198476;rs11198477;rs11198478;rs12256567	NA	0
2	10:120280001-120320000	10:120240001-120280000	2.68797e-14	HiC	GSE87112	Mesenchymal_Stem_Cell	intra	rs72837242;rs78191986;rs76527683;rs12255218;rs12255287;rs12259344;rs78068984;rs147999844;rs11198471;rs12260362;rs12245708;rs11198472;rs74878619;rs78125237;rs11198473;rs11198474;rs11198475;rs11198476;rs11198477;rs11198478;rs12256567	NA	0
2	10:120320001-120360000	10:120280001-120320000	4.10332e-17	HiC	GSE87112	Mesenchymal_Stem_Cell	intra	rs117246109;rs201105360;rs116432832;rs79842016;rs75042600;rs55861953;rs35986126;rs542400711;rs55742702;rs114810342;rs55907016;rs75935441;rs116216801;rs115109981;rs117647802;rs116062593;rs41300243;rs1766264;rs1766263;rs116989176;rs1711891	NA	0
1	1:153160001-153200000	1:153200001-153240000	1.35967e-17	HiC	GSE87112	Mesendoderm	intra	rs12116563;rs1410858;rs1980909;rs1329098;rs3058228;rs35713450;rs34005908;rs943133;rs1831237;rs1410862;rs7514442	ENSG00000203782	1
1	1:153160001-153200000	1:153240001-153280000	1.12611e-16	HiC	GSE87112	Mesendoderm	intra	rs12116563;rs1410858;rs1980909;rs1329098;rs3058228;rs35713450;rs34005908;rs943133;rs1831237;rs1410862;rs7514442	NA	0
1	1:153200001-153240000	1:153240001-153280000	3.61744e-191	HiC	GSE87112	Mesendoderm	intra	rs7554353;rs11205236;rs12081567;rs12723408;rs6669600;rs12753856;rs6672400;rs12409595;rs34846977;rs55736513;rs12726323;rs12128109;rs12125683;rs12137890;rs12126968;rs12138015;rs75437404;rs11205246;rs11205247;rs7522467;rs12131158;rs144249469;rs7554266;rs35373632;rs561573077;rs7518709;rs7518712;rs7542150;rs6666892;rs10888545;rs6690615;rs11205254;rs6661601;rs12138538;rs7528877;rs12121144	NA	0
1	1:153200001-153240000	1:153320001-153360000	9.8637e-44	HiC	GSE87112	Mesendoderm	intra	rs7554353;rs11205236;rs12081567;rs12723408;rs6669600;rs12753856;rs6672400;rs12409595;rs34846977;rs55736513;rs12726323;rs12128109;rs12125683;rs12137890;rs12126968;rs12138015;rs75437404;rs11205246;rs11205247;rs7522467;rs12131158;rs144249469;rs7554266;rs35373632;rs561573077;rs7518709;rs7518712;rs7542150;rs6666892;rs10888545;rs6690615;rs11205254;rs6661601;rs12138538;rs7528877;rs12121144	ENSG00000163218:ENSG00000163220:ENSG00000163221	1
1	1:153240001-153280000	1:153280001-153320000	2.09564e-18	HiC	GSE87112	Mesendoderm	intra	rs12408942;rs10888547;rs72706883;rs72706884	ENSG00000159527	1
1	1:153240001-153280000	1:153320001-153360000	3.3319e-47	HiC	GSE87112	Mesendoderm	intra	rs12408942;rs10888547;rs72706883;rs72706884	ENSG00000163218:ENSG00000163220:ENSG00000163221	1
2	10:120240001-120280000	10:120280001-120320000	9.90764e-47	HiC	GSE87112	Mesendoderm	intra	rs12767723;rs12242910;rs12244393;rs71475068;rs571867956;rs202048148;rs12260435;rs11198464;rs75622275;rs1878427	NA	0
2	10:120240001-120280000	10:120440001-120480000	2.95582e-15	HiC	GSE87112	Mesendoderm	intra	rs12767723;rs12242910;rs12244393;rs71475068;rs571867956;rs202048148;rs12260435;rs11198464;rs75622275;rs1878427	NA	0
2	10:120280001-120320000	10:120320001-120360000	3.5714e-20	HiC	GSE87112	Mesendoderm	intra	rs72837242;rs78191986;rs76527683;rs12255218;rs12255287;rs12259344;rs78068984;rs147999844;rs11198471;rs12260362;rs12245708;rs11198472;rs74878619;rs78125237;rs11198473;rs11198474;rs11198475;rs11198476;rs11198477;rs11198478;rs12256567	ENSG00000119973	1
2	10:120280001-120320000	10:120440001-120480000	8.75574e-75	HiC	GSE87112	Mesendoderm	intra	rs72837242;rs78191986;rs76527683;rs12255218;rs12255287;rs12259344;rs78068984;rs147999844;rs11198471;rs12260362;rs12245708;rs11198472;rs74878619;rs78125237;rs11198473;rs11198474;rs11198475;rs11198476;rs11198477;rs11198478;rs12256567	NA	0
2	10:120280001-120320000	10:120480001-120520000	6.59247e-14	HiC	GSE87112	Mesendoderm	intra	rs72837242;rs78191986;rs76527683;rs12255218;rs12255287;rs12259344;rs78068984;rs147999844;rs11198471;rs12260362;rs12245708;rs11198472;rs74878619;rs78125237;rs11198473;rs11198474;rs11198475;rs11198476;rs11198477;rs11198478;rs12256567	ENSG00000151893	1
2	10:120280001-120320000	10:120520001-120560000	7.55665e-27	HiC	GSE87112	Mesendoderm	intra	rs72837242;rs78191986;rs76527683;rs12255218;rs12255287;rs12259344;rs78068984;rs147999844;rs11198471;rs12260362;rs12245708;rs11198472;rs74878619;rs78125237;rs11198473;rs11198474;rs11198475;rs11198476;rs11198477;rs11198478;rs12256567	NA	0
2	10:120280001-120320000	10:120560001-120600000	1.70316e-18	HiC	GSE87112	Mesendoderm	intra	rs72837242;rs78191986;rs76527683;rs12255218;rs12255287;rs12259344;rs78068984;rs147999844;rs11198471;rs12260362;rs12245708;rs11198472;rs74878619;rs78125237;rs11198473;rs11198474;rs11198475;rs11198476;rs11198477;rs11198478;rs12256567	NA	0
2	10:120280001-120320000	10:120600001-120640000	1.23087e-30	HiC	GSE87112	Mesendoderm	intra	rs72837242;rs78191986;rs76527683;rs12255218;rs12255287;rs12259344;rs78068984;rs147999844;rs11198471;rs12260362;rs12245708;rs11198472;rs74878619;rs78125237;rs11198473;rs11198474;rs11198475;rs11198476;rs11198477;rs11198478;rs12256567	NA	0
2	10:120280001-120320000	10:120640001-120680000	8.93048e-09	HiC	GSE87112	Mesendoderm	intra	rs72837242;rs78191986;rs76527683;rs12255218;rs12255287;rs12259344;rs78068984;rs147999844;rs11198471;rs12260362;rs12245708;rs11198472;rs74878619;rs78125237;rs11198473;rs11198474;rs11198475;rs11198476;rs11198477;rs11198478;rs12256567	NA	0
2	10:120280001-120320000	10:120720001-120760000	3.73979e-28	HiC	GSE87112	Mesendoderm	intra	rs72837242;rs78191986;rs76527683;rs12255218;rs12255287;rs12259344;rs78068984;rs147999844;rs11198471;rs12260362;rs12245708;rs11198472;rs74878619;rs78125237;rs11198473;rs11198474;rs11198475;rs11198476;rs11198477;rs11198478;rs12256567	NA	0
2	10:120320001-120360000	10:120440001-120480000	1.02367e-141	HiC	GSE87112	Mesendoderm	intra	rs117246109;rs201105360;rs116432832;rs79842016;rs75042600;rs55861953;rs35986126;rs542400711;rs55742702;rs114810342;rs55907016;rs75935441;rs116216801;rs115109981;rs117647802;rs116062593;rs41300243;rs1766264;rs1766263;rs116989176;rs1711891	NA	0
2	10:120320001-120360000	10:120480001-120520000	2.63532e-24	HiC	GSE87112	Mesendoderm	intra	rs117246109;rs201105360;rs116432832;rs79842016;rs75042600;rs55861953;rs35986126;rs542400711;rs55742702;rs114810342;rs55907016;rs75935441;rs116216801;rs115109981;rs117647802;rs116062593;rs41300243;rs1766264;rs1766263;rs116989176;rs1711891	ENSG00000151893	1
2	10:120320001-120360000	10:120520001-120560000	1.56015e-34	HiC	GSE87112	Mesendoderm	intra	rs117246109;rs201105360;rs116432832;rs79842016;rs75042600;rs55861953;rs35986126;rs542400711;rs55742702;rs114810342;rs55907016;rs75935441;rs116216801;rs115109981;rs117647802;rs116062593;rs41300243;rs1766264;rs1766263;rs116989176;rs1711891	NA	0
2	10:120320001-120360000	10:120560001-120600000	9.33993e-32	HiC	GSE87112	Mesendoderm	intra	rs117246109;rs201105360;rs116432832;rs79842016;rs75042600;rs55861953;rs35986126;rs542400711;rs55742702;rs114810342;rs55907016;rs75935441;rs116216801;rs115109981;rs117647802;rs116062593;rs41300243;rs1766264;rs1766263;rs116989176;rs1711891	NA	0
2	10:120320001-120360000	10:120600001-120640000	1.47701e-48	HiC	GSE87112	Mesendoderm	intra	rs117246109;rs201105360;rs116432832;rs79842016;rs75042600;rs55861953;rs35986126;rs542400711;rs55742702;rs114810342;rs55907016;rs75935441;rs116216801;rs115109981;rs117647802;rs116062593;rs41300243;rs1766264;rs1766263;rs116989176;rs1711891	NA	0
2	10:120320001-120360000	10:120640001-120680000	3.15427e-09	HiC	GSE87112	Mesendoderm	intra	rs117246109;rs201105360;rs116432832;rs79842016;rs75042600;rs55861953;rs35986126;rs542400711;rs55742702;rs114810342;rs55907016;rs75935441;rs116216801;rs115109981;rs117647802;rs116062593;rs41300243;rs1766264;rs1766263;rs116989176;rs1711891	NA	0
2	10:120320001-120360000	10:120720001-120760000	2.66081e-39	HiC	GSE87112	Mesendoderm	intra	rs117246109;rs201105360;rs116432832;rs79842016;rs75042600;rs55861953;rs35986126;rs542400711;rs55742702;rs114810342;rs55907016;rs75935441;rs116216801;rs115109981;rs117647802;rs116062593;rs41300243;rs1766264;rs1766263;rs116989176;rs1711891	NA	0
2	10:120320001-120360000	10:120760001-120800000	8.73591e-14	HiC	GSE87112	Mesendoderm	intra	rs117246109;rs201105360;rs116432832;rs79842016;rs75042600;rs55861953;rs35986126;rs542400711;rs55742702;rs114810342;rs55907016;rs75935441;rs116216801;rs115109981;rs117647802;rs116062593;rs41300243;rs1766264;rs1766263;rs116989176;rs1711891	ENSG00000188613	1
1	1:153240001-153280000	1:151680001-151720000	4.74753e-07	HiC	GSE87112	Mesendoderm	intra	rs12408942;rs10888547;rs72706883;rs72706884	ENSG00000159409:ENSG00000178796:ENSG00000240510	1
1	1:153200001-153240000	1:151760001-151800000	4.62795e-09	HiC	GSE87112	Mesendoderm	intra	rs7554353;rs11205236;rs12081567;rs12723408;rs6669600;rs12753856;rs6672400;rs12409595;rs34846977;rs55736513;rs12726323;rs12128109;rs12125683;rs12137890;rs12126968;rs12138015;rs75437404;rs11205246;rs11205247;rs7522467;rs12131158;rs144249469;rs7554266;rs35373632;rs561573077;rs7518709;rs7518712;rs7542150;rs6666892;rs10888545;rs6690615;rs11205254;rs6661601;rs12138538;rs7528877;rs12121144	ENSG00000182134:ENSG00000213171	1
1	1:153240001-153280000	1:151760001-151800000	2.16792e-07	HiC	GSE87112	Mesendoderm	intra	rs12408942;rs10888547;rs72706883;rs72706884	ENSG00000182134:ENSG00000213171	1
1	1:153200001-153240000	1:151800001-151840000	3.41073e-10	HiC	GSE87112	Mesendoderm	intra	rs7554353;rs11205236;rs12081567;rs12723408;rs6669600;rs12753856;rs6672400;rs12409595;rs34846977;rs55736513;rs12726323;rs12128109;rs12125683;rs12137890;rs12126968;rs12138015;rs75437404;rs11205246;rs11205247;rs7522467;rs12131158;rs144249469;rs7554266;rs35373632;rs561573077;rs7518709;rs7518712;rs7542150;rs6666892;rs10888545;rs6690615;rs11205254;rs6661601;rs12138538;rs7528877;rs12121144	ENSG00000143365:ENSG00000225556:ENSG00000196407	1
1	1:153240001-153280000	1:151800001-151840000	1.31423e-09	HiC	GSE87112	Mesendoderm	intra	rs12408942;rs10888547;rs72706883;rs72706884	ENSG00000143365:ENSG00000225556:ENSG00000196407	1
1	1:153200001-153240000	1:151840001-151880000	7.07169e-15	HiC	GSE87112	Mesendoderm	intra	rs7554353;rs11205236;rs12081567;rs12723408;rs6669600;rs12753856;rs6672400;rs12409595;rs34846977;rs55736513;rs12726323;rs12128109;rs12125683;rs12137890;rs12126968;rs12138015;rs75437404;rs11205246;rs11205247;rs7522467;rs12131158;rs144249469;rs7554266;rs35373632;rs561573077;rs7518709;rs7518712;rs7542150;rs6666892;rs10888545;rs6690615;rs11205254;rs6661601;rs12138538;rs7528877;rs12121144	NA	0
1	1:153240001-153280000	1:151840001-151880000	4.09989e-13	HiC	GSE87112	Mesendoderm	intra	rs12408942;rs10888547;rs72706883;rs72706884	NA	0
1	1:153200001-153240000	1:151880001-151920000	2.53976e-12	HiC	GSE87112	Mesendoderm	intra	rs7554353;rs11205236;rs12081567;rs12723408;rs6669600;rs12753856;rs6672400;rs12409595;rs34846977;rs55736513;rs12726323;rs12128109;rs12125683;rs12137890;rs12126968;rs12138015;rs75437404;rs11205246;rs11205247;rs7522467;rs12131158;rs144249469;rs7554266;rs35373632;rs561573077;rs7518709;rs7518712;rs7542150;rs6666892;rs10888545;rs6690615;rs11205254;rs6661601;rs12138538;rs7528877;rs12121144	ENSG00000159445	1
1	1:153240001-153280000	1:151880001-151920000	1.21808e-13	HiC	GSE87112	Mesendoderm	intra	rs12408942;rs10888547;rs72706883;rs72706884	ENSG00000159445	1
1	1:153200001-153240000	1:151920001-151960000	1.08155e-15	HiC	GSE87112	Mesendoderm	intra	rs7554353;rs11205236;rs12081567;rs12723408;rs6669600;rs12753856;rs6672400;rs12409595;rs34846977;rs55736513;rs12726323;rs12128109;rs12125683;rs12137890;rs12126968;rs12138015;rs75437404;rs11205246;rs11205247;rs7522467;rs12131158;rs144249469;rs7554266;rs35373632;rs561573077;rs7518709;rs7518712;rs7542150;rs6666892;rs10888545;rs6690615;rs11205254;rs6661601;rs12138538;rs7528877;rs12121144	NA	0
1	1:153240001-153280000	1:151920001-151960000	3.46018e-11	HiC	GSE87112	Mesendoderm	intra	rs12408942;rs10888547;rs72706883;rs72706884	NA	0
1	1:153160001-153200000	1:151960001-152000000	1.30936e-08	HiC	GSE87112	Mesendoderm	intra	rs12116563;rs1410858;rs1980909;rs1329098;rs3058228;rs35713450;rs34005908;rs943133;rs1831237;rs1410862;rs7514442	ENSG00000197747	1
1	1:153200001-153240000	1:151960001-152000000	3.72812e-28	HiC	GSE87112	Mesendoderm	intra	rs7554353;rs11205236;rs12081567;rs12723408;rs6669600;rs12753856;rs6672400;rs12409595;rs34846977;rs55736513;rs12726323;rs12128109;rs12125683;rs12137890;rs12126968;rs12138015;rs75437404;rs11205246;rs11205247;rs7522467;rs12131158;rs144249469;rs7554266;rs35373632;rs561573077;rs7518709;rs7518712;rs7542150;rs6666892;rs10888545;rs6690615;rs11205254;rs6661601;rs12138538;rs7528877;rs12121144	ENSG00000197747	1
1	1:153240001-153280000	1:151960001-152000000	6.07104e-17	HiC	GSE87112	Mesendoderm	intra	rs12408942;rs10888547;rs72706883;rs72706884	ENSG00000197747	1
1	1:153200001-153240000	1:152000001-152040000	1.35676e-15	HiC	GSE87112	Mesendoderm	intra	rs7554353;rs11205236;rs12081567;rs12723408;rs6669600;rs12753856;rs6672400;rs12409595;rs34846977;rs55736513;rs12726323;rs12128109;rs12125683;rs12137890;rs12126968;rs12138015;rs75437404;rs11205246;rs11205247;rs7522467;rs12131158;rs144249469;rs7554266;rs35373632;rs561573077;rs7518709;rs7518712;rs7542150;rs6666892;rs10888545;rs6690615;rs11205254;rs6661601;rs12138538;rs7528877;rs12121144	ENSG00000163191	1
1	1:153240001-153280000	1:152000001-152040000	6.44738e-12	HiC	GSE87112	Mesendoderm	intra	rs12408942;rs10888547;rs72706883;rs72706884	ENSG00000163191	1
1	1:153200001-153240000	1:152040001-152080000	1.34888e-22	HiC	GSE87112	Mesendoderm	intra	rs7554353;rs11205236;rs12081567;rs12723408;rs6669600;rs12753856;rs6672400;rs12409595;rs34846977;rs55736513;rs12726323;rs12128109;rs12125683;rs12137890;rs12126968;rs12138015;rs75437404;rs11205246;rs11205247;rs7522467;rs12131158;rs144249469;rs7554266;rs35373632;rs561573077;rs7518709;rs7518712;rs7542150;rs6666892;rs10888545;rs6690615;rs11205254;rs6661601;rs12138538;rs7528877;rs12121144	ENSG00000182898	1
1	1:153240001-153280000	1:152040001-152080000	2.7592e-13	HiC	GSE87112	Mesendoderm	intra	rs12408942;rs10888547;rs72706883;rs72706884	ENSG00000182898	1
1	1:153200001-153240000	1:152080001-152120000	1.42983e-08	HiC	GSE87112	Mesendoderm	intra	rs7554353;rs11205236;rs12081567;rs12723408;rs6669600;rs12753856;rs6672400;rs12409595;rs34846977;rs55736513;rs12726323;rs12128109;rs12125683;rs12137890;rs12126968;rs12138015;rs75437404;rs11205246;rs11205247;rs7522467;rs12131158;rs144249469;rs7554266;rs35373632;rs561573077;rs7518709;rs7518712;rs7542150;rs6666892;rs10888545;rs6690615;rs11205254;rs6661601;rs12138538;rs7528877;rs12121144	ENSG00000159450	1
1	1:153200001-153240000	1:152120001-152160000	1.29451e-09	HiC	GSE87112	Mesendoderm	intra	rs7554353;rs11205236;rs12081567;rs12723408;rs6669600;rs12753856;rs6672400;rs12409595;rs34846977;rs55736513;rs12726323;rs12128109;rs12125683;rs12137890;rs12126968;rs12138015;rs75437404;rs11205246;rs11205247;rs7522467;rs12131158;rs144249469;rs7554266;rs35373632;rs561573077;rs7518709;rs7518712;rs7542150;rs6666892;rs10888545;rs6690615;rs11205254;rs6661601;rs12138538;rs7528877;rs12121144	ENSG00000215853	1
1	1:153240001-153280000	1:152120001-152160000	4.96947e-09	HiC	GSE87112	Mesendoderm	intra	rs12408942;rs10888547;rs72706883;rs72706884	ENSG00000215853	1
1	1:153200001-153240000	1:152280001-152320000	8.66161e-23	HiC	GSE87112	Mesendoderm	intra	rs7554353;rs11205236;rs12081567;rs12723408;rs6669600;rs12753856;rs6672400;rs12409595;rs34846977;rs55736513;rs12726323;rs12128109;rs12125683;rs12137890;rs12126968;rs12138015;rs75437404;rs11205246;rs11205247;rs7522467;rs12131158;rs144249469;rs7554266;rs35373632;rs561573077;rs7518709;rs7518712;rs7542150;rs6666892;rs10888545;rs6690615;rs11205254;rs6661601;rs12138538;rs7528877;rs12121144	ENSG00000143631	1
1	1:153240001-153280000	1:152280001-152320000	6.71768e-21	HiC	GSE87112	Mesendoderm	intra	rs12408942;rs10888547;rs72706883;rs72706884	ENSG00000143631	1
1	1:153200001-153240000	1:152320001-152360000	7.97312e-17	HiC	GSE87112	Mesendoderm	intra	rs7554353;rs11205236;rs12081567;rs12723408;rs6669600;rs12753856;rs6672400;rs12409595;rs34846977;rs55736513;rs12726323;rs12128109;rs12125683;rs12137890;rs12126968;rs12138015;rs75437404;rs11205246;rs11205247;rs7522467;rs12131158;rs144249469;rs7554266;rs35373632;rs561573077;rs7518709;rs7518712;rs7542150;rs6666892;rs10888545;rs6690615;rs11205254;rs6661601;rs12138538;rs7528877;rs12121144	ENSG00000143520	1
1	1:153240001-153280000	1:152320001-152360000	1.05246e-08	HiC	GSE87112	Mesendoderm	intra	rs12408942;rs10888547;rs72706883;rs72706884	ENSG00000143520	1
1	1:153200001-153240000	1:152360001-152400000	8.20529e-09	HiC	GSE87112	Mesendoderm	intra	rs7554353;rs11205236;rs12081567;rs12723408;rs6669600;rs12753856;rs6672400;rs12409595;rs34846977;rs55736513;rs12726323;rs12128109;rs12125683;rs12137890;rs12126968;rs12138015;rs75437404;rs11205246;rs11205247;rs7522467;rs12131158;rs144249469;rs7554266;rs35373632;rs561573077;rs7518709;rs7518712;rs7542150;rs6666892;rs10888545;rs6690615;rs11205254;rs6661601;rs12138538;rs7528877;rs12121144	ENSG00000143536	1
1	1:153240001-153280000	1:152360001-152400000	1.94745e-07	HiC	GSE87112	Mesendoderm	intra	rs12408942;rs10888547;rs72706883;rs72706884	ENSG00000143536	1
1	1:153200001-153240000	1:152400001-152440000	1.66259e-07	HiC	GSE87112	Mesendoderm	intra	rs7554353;rs11205236;rs12081567;rs12723408;rs6669600;rs12753856;rs6672400;rs12409595;rs34846977;rs55736513;rs12726323;rs12128109;rs12125683;rs12137890;rs12126968;rs12138015;rs75437404;rs11205246;rs11205247;rs7522467;rs12131158;rs144249469;rs7554266;rs35373632;rs561573077;rs7518709;rs7518712;rs7542150;rs6666892;rs10888545;rs6690615;rs11205254;rs6661601;rs12138538;rs7528877;rs12121144	NA	0
1	1:153240001-153280000	1:152400001-152440000	8.20529e-09	HiC	GSE87112	Mesendoderm	intra	rs12408942;rs10888547;rs72706883;rs72706884	NA	0
1	1:153200001-153240000	1:152440001-152480000	4.66542e-11	HiC	GSE87112	Mesendoderm	intra	rs7554353;rs11205236;rs12081567;rs12723408;rs6669600;rs12753856;rs6672400;rs12409595;rs34846977;rs55736513;rs12726323;rs12128109;rs12125683;rs12137890;rs12126968;rs12138015;rs75437404;rs11205246;rs11205247;rs7522467;rs12131158;rs144249469;rs7554266;rs35373632;rs561573077;rs7518709;rs7518712;rs7542150;rs6666892;rs10888545;rs6690615;rs11205254;rs6661601;rs12138538;rs7528877;rs12121144	NA	0
1	1:153200001-153240000	1:152480001-152520000	3.99341e-21	HiC	GSE87112	Mesendoderm	intra	rs7554353;rs11205236;rs12081567;rs12723408;rs6669600;rs12753856;rs6672400;rs12409595;rs34846977;rs55736513;rs12726323;rs12128109;rs12125683;rs12137890;rs12126968;rs12138015;rs75437404;rs11205246;rs11205247;rs7522467;rs12131158;rs144249469;rs7554266;rs35373632;rs561573077;rs7518709;rs7518712;rs7542150;rs6666892;rs10888545;rs6690615;rs11205254;rs6661601;rs12138538;rs7528877;rs12121144	ENSG00000186207:ENSG00000169509	1
1	1:153240001-153280000	1:152480001-152520000	5.8265e-07	HiC	GSE87112	Mesendoderm	intra	rs12408942;rs10888547;rs72706883;rs72706884	ENSG00000186207:ENSG00000169509	1
1	1:153200001-153240000	1:152520001-152560000	5.38447e-16	HiC	GSE87112	Mesendoderm	intra	rs7554353;rs11205236;rs12081567;rs12723408;rs6669600;rs12753856;rs6672400;rs12409595;rs34846977;rs55736513;rs12726323;rs12128109;rs12125683;rs12137890;rs12126968;rs12138015;rs75437404;rs11205246;rs11205247;rs7522467;rs12131158;rs144249469;rs7554266;rs35373632;rs561573077;rs7518709;rs7518712;rs7542150;rs6666892;rs10888545;rs6690615;rs11205254;rs6661601;rs12138538;rs7528877;rs12121144	ENSG00000185966:ENSG00000163202	1
1	1:153240001-153280000	1:152520001-152560000	1.29e-20	HiC	GSE87112	Mesendoderm	intra	rs12408942;rs10888547;rs72706883;rs72706884	ENSG00000185966:ENSG00000163202	1
1	1:153160001-153200000	1:152600001-152640000	9.11293e-23	HiC	GSE87112	Mesendoderm	intra	rs12116563;rs1410858;rs1980909;rs1329098;rs3058228;rs35713450;rs34005908;rs943133;rs1831237;rs1410862;rs7514442	ENSG00000187223	1
1	1:153200001-153240000	1:152600001-152640000	6.6581e-36	HiC	GSE87112	Mesendoderm	intra	rs7554353;rs11205236;rs12081567;rs12723408;rs6669600;rs12753856;rs6672400;rs12409595;rs34846977;rs55736513;rs12726323;rs12128109;rs12125683;rs12137890;rs12126968;rs12138015;rs75437404;rs11205246;rs11205247;rs7522467;rs12131158;rs144249469;rs7554266;rs35373632;rs561573077;rs7518709;rs7518712;rs7542150;rs6666892;rs10888545;rs6690615;rs11205254;rs6661601;rs12138538;rs7528877;rs12121144	ENSG00000187223	1
1	1:153240001-153280000	1:152600001-152640000	9.00653e-28	HiC	GSE87112	Mesendoderm	intra	rs12408942;rs10888547;rs72706883;rs72706884	ENSG00000187223	1
1	1:153200001-153240000	1:152680001-152720000	2.58246e-32	HiC	GSE87112	Mesendoderm	intra	rs7554353;rs11205236;rs12081567;rs12723408;rs6669600;rs12753856;rs6672400;rs12409595;rs34846977;rs55736513;rs12726323;rs12128109;rs12125683;rs12137890;rs12126968;rs12138015;rs75437404;rs11205246;rs11205247;rs7522467;rs12131158;rs144249469;rs7554266;rs35373632;rs561573077;rs7518709;rs7518712;rs7542150;rs6666892;rs10888545;rs6690615;rs11205254;rs6661601;rs12138538;rs7528877;rs12121144	ENSG00000187170:ENSG00000198854	1
1	1:153240001-153280000	1:152680001-152720000	2.2141e-10	HiC	GSE87112	Mesendoderm	intra	rs12408942;rs10888547;rs72706883;rs72706884	ENSG00000187170:ENSG00000198854	1
1	1:153200001-153240000	1:152720001-152760000	8.93474e-13	HiC	GSE87112	Mesendoderm	intra	rs7554353;rs11205236;rs12081567;rs12723408;rs6669600;rs12753856;rs6672400;rs12409595;rs34846977;rs55736513;rs12726323;rs12128109;rs12125683;rs12137890;rs12126968;rs12138015;rs75437404;rs11205246;rs11205247;rs7522467;rs12131158;rs144249469;rs7554266;rs35373632;rs561573077;rs7518709;rs7518712;rs7542150;rs6666892;rs10888545;rs6690615;rs11205254;rs6661601;rs12138538;rs7528877;rs12121144	ENSG00000203786:ENSG00000240386:ENSG00000186226	1
1	1:153200001-153240000	1:152760001-152800000	2.99219e-13	HiC	GSE87112	Mesendoderm	intra	rs7554353;rs11205236;rs12081567;rs12723408;rs6669600;rs12753856;rs6672400;rs12409595;rs34846977;rs55736513;rs12726323;rs12128109;rs12125683;rs12137890;rs12126968;rs12138015;rs75437404;rs11205246;rs11205247;rs7522467;rs12131158;rs144249469;rs7554266;rs35373632;rs561573077;rs7518709;rs7518712;rs7542150;rs6666892;rs10888545;rs6690615;rs11205254;rs6661601;rs12138538;rs7528877;rs12121144	ENSG00000172155:ENSG00000197084:ENSG00000196734:ENSG00000186844	1
1	1:153160001-153200000	1:152800001-152840000	4.61504e-83	HiC	GSE87112	Mesendoderm	intra	rs12116563;rs1410858;rs1980909;rs1329098;rs3058228;rs35713450;rs34005908;rs943133;rs1831237;rs1410862;rs7514442	ENSG00000186844:ENSG00000235942	1
1	1:153200001-153240000	1:152800001-152840000	1.26782e-105	HiC	GSE87112	Mesendoderm	intra	rs7554353;rs11205236;rs12081567;rs12723408;rs6669600;rs12753856;rs6672400;rs12409595;rs34846977;rs55736513;rs12726323;rs12128109;rs12125683;rs12137890;rs12126968;rs12138015;rs75437404;rs11205246;rs11205247;rs7522467;rs12131158;rs144249469;rs7554266;rs35373632;rs561573077;rs7518709;rs7518712;rs7542150;rs6666892;rs10888545;rs6690615;rs11205254;rs6661601;rs12138538;rs7528877;rs12121144	ENSG00000186844:ENSG00000235942	1
1	1:153240001-153280000	1:152800001-152840000	4.57272e-77	HiC	GSE87112	Mesendoderm	intra	rs12408942;rs10888547;rs72706883;rs72706884	ENSG00000186844:ENSG00000235942	1
1	1:153160001-153200000	1:152840001-152880000	1.17281e-43	HiC	GSE87112	Mesendoderm	intra	rs12116563;rs1410858;rs1980909;rs1329098;rs3058228;rs35713450;rs34005908;rs943133;rs1831237;rs1410862;rs7514442	ENSG00000163206	1
1	1:153200001-153240000	1:152840001-152880000	2.05795e-71	HiC	GSE87112	Mesendoderm	intra	rs7554353;rs11205236;rs12081567;rs12723408;rs6669600;rs12753856;rs6672400;rs12409595;rs34846977;rs55736513;rs12726323;rs12128109;rs12125683;rs12137890;rs12126968;rs12138015;rs75437404;rs11205246;rs11205247;rs7522467;rs12131158;rs144249469;rs7554266;rs35373632;rs561573077;rs7518709;rs7518712;rs7542150;rs6666892;rs10888545;rs6690615;rs11205254;rs6661601;rs12138538;rs7528877;rs12121144	ENSG00000163206	1
1	1:153240001-153280000	1:152840001-152880000	4.34942e-40	HiC	GSE87112	Mesendoderm	intra	rs12408942;rs10888547;rs72706883;rs72706884	ENSG00000163206	1
1	1:153160001-153200000	1:152880001-152920000	5.68243e-34	HiC	GSE87112	Mesendoderm	intra	rs12116563;rs1410858;rs1980909;rs1329098;rs3058228;rs35713450;rs34005908;rs943133;rs1831237;rs1410862;rs7514442	ENSG00000163207	1
1	1:153200001-153240000	1:152880001-152920000	1.65356e-76	HiC	GSE87112	Mesendoderm	intra	rs7554353;rs11205236;rs12081567;rs12723408;rs6669600;rs12753856;rs6672400;rs12409595;rs34846977;rs55736513;rs12726323;rs12128109;rs12125683;rs12137890;rs12126968;rs12138015;rs75437404;rs11205246;rs11205247;rs7522467;rs12131158;rs144249469;rs7554266;rs35373632;rs561573077;rs7518709;rs7518712;rs7542150;rs6666892;rs10888545;rs6690615;rs11205254;rs6661601;rs12138538;rs7528877;rs12121144	ENSG00000163207	1
1	1:153240001-153280000	1:152880001-152920000	3.14247e-29	HiC	GSE87112	Mesendoderm	intra	rs12408942;rs10888547;rs72706883;rs72706884	ENSG00000163207	1
1	1:153160001-153200000	1:152920001-152960000	2.47926e-76	HiC	GSE87112	Mesendoderm	intra	rs12116563;rs1410858;rs1980909;rs1329098;rs3058228;rs35713450;rs34005908;rs943133;rs1831237;rs1410862;rs7514442	ENSG00000184148:ENSG00000169474	1
1	1:153200001-153240000	1:152920001-152960000	3.89647e-105	HiC	GSE87112	Mesendoderm	intra	rs7554353;rs11205236;rs12081567;rs12723408;rs6669600;rs12753856;rs6672400;rs12409595;rs34846977;rs55736513;rs12726323;rs12128109;rs12125683;rs12137890;rs12126968;rs12138015;rs75437404;rs11205246;rs11205247;rs7522467;rs12131158;rs144249469;rs7554266;rs35373632;rs561573077;rs7518709;rs7518712;rs7542150;rs6666892;rs10888545;rs6690615;rs11205254;rs6661601;rs12138538;rs7528877;rs12121144	ENSG00000184148:ENSG00000169474	1
1	1:153240001-153280000	1:152920001-152960000	1.37242e-48	HiC	GSE87112	Mesendoderm	intra	rs12408942;rs10888547;rs72706883;rs72706884	ENSG00000184148:ENSG00000169474	1
1	1:153160001-153200000	1:152960001-153000000	1.20128e-37	HiC	GSE87112	Mesendoderm	intra	rs12116563;rs1410858;rs1980909;rs1329098;rs3058228;rs35713450;rs34005908;rs943133;rs1831237;rs1410862;rs7514442	ENSG00000163209	1
1	1:153200001-153240000	1:152960001-153000000	1.9901e-77	HiC	GSE87112	Mesendoderm	intra	rs7554353;rs11205236;rs12081567;rs12723408;rs6669600;rs12753856;rs6672400;rs12409595;rs34846977;rs55736513;rs12726323;rs12128109;rs12125683;rs12137890;rs12126968;rs12138015;rs75437404;rs11205246;rs11205247;rs7522467;rs12131158;rs144249469;rs7554266;rs35373632;rs561573077;rs7518709;rs7518712;rs7542150;rs6666892;rs10888545;rs6690615;rs11205254;rs6661601;rs12138538;rs7528877;rs12121144	ENSG00000163209	1
1	1:153240001-153280000	1:152960001-153000000	2.81498e-43	HiC	GSE87112	Mesendoderm	intra	rs12408942;rs10888547;rs72706883;rs72706884	ENSG00000163209	1
1	1:153160001-153200000	1:153000001-153040000	1.04366e-11	HiC	GSE87112	Mesendoderm	intra	rs12116563;rs1410858;rs1980909;rs1329098;rs3058228;rs35713450;rs34005908;rs943133;rs1831237;rs1410862;rs7514442	ENSG00000169469:ENSG00000163216:ENSG00000241794	1
1	1:153200001-153240000	1:153000001-153040000	2.459e-41	HiC	GSE87112	Mesendoderm	intra	rs7554353;rs11205236;rs12081567;rs12723408;rs6669600;rs12753856;rs6672400;rs12409595;rs34846977;rs55736513;rs12726323;rs12128109;rs12125683;rs12137890;rs12126968;rs12138015;rs75437404;rs11205246;rs11205247;rs7522467;rs12131158;rs144249469;rs7554266;rs35373632;rs561573077;rs7518709;rs7518712;rs7542150;rs6666892;rs10888545;rs6690615;rs11205254;rs6661601;rs12138538;rs7528877;rs12121144	ENSG00000169469:ENSG00000163216:ENSG00000241794	1
1	1:153240001-153280000	1:153000001-153040000	1.04632e-08	HiC	GSE87112	Mesendoderm	intra	rs12408942;rs10888547;rs72706883;rs72706884	ENSG00000169469:ENSG00000163216:ENSG00000241794	1
1	1:153200001-153240000	1:153080001-153120000	3.0858e-25	HiC	GSE87112	Mesendoderm	intra	rs7554353;rs11205236;rs12081567;rs12723408;rs6669600;rs12753856;rs6672400;rs12409595;rs34846977;rs55736513;rs12726323;rs12128109;rs12125683;rs12137890;rs12126968;rs12138015;rs75437404;rs11205246;rs11205247;rs7522467;rs12131158;rs144249469;rs7554266;rs35373632;rs561573077;rs7518709;rs7518712;rs7542150;rs6666892;rs10888545;rs6690615;rs11205254;rs6661601;rs12138538;rs7528877;rs12121144	ENSG00000196805:ENSG00000244094	1
1	1:153240001-153280000	1:153080001-153120000	1.77748e-16	HiC	GSE87112	Mesendoderm	intra	rs12408942;rs10888547;rs72706883;rs72706884	ENSG00000196805:ENSG00000244094	1
1	1:153200001-153240000	1:153120001-153160000	1.75187e-12	HiC	GSE87112	Mesendoderm	intra	rs7554353;rs11205236;rs12081567;rs12723408;rs6669600;rs12753856;rs6672400;rs12409595;rs34846977;rs55736513;rs12726323;rs12128109;rs12125683;rs12137890;rs12126968;rs12138015;rs75437404;rs11205246;rs11205247;rs7522467;rs12131158;rs144249469;rs7554266;rs35373632;rs561573077;rs7518709;rs7518712;rs7542150;rs6666892;rs10888545;rs6690615;rs11205254;rs6661601;rs12138538;rs7528877;rs12121144	ENSG00000159516	1
1	1:153240001-153280000	1:153120001-153160000	8.15313e-11	HiC	GSE87112	Mesendoderm	intra	rs12408942;rs10888547;rs72706883;rs72706884	ENSG00000159516	1
1	1:153200001-153240000	1:153160001-153200000	1.35967e-17	HiC	GSE87112	Mesendoderm	intra	rs7554353;rs11205236;rs12081567;rs12723408;rs6669600;rs12753856;rs6672400;rs12409595;rs34846977;rs55736513;rs12726323;rs12128109;rs12125683;rs12137890;rs12126968;rs12138015;rs75437404;rs11205246;rs11205247;rs7522467;rs12131158;rs144249469;rs7554266;rs35373632;rs561573077;rs7518709;rs7518712;rs7542150;rs6666892;rs10888545;rs6690615;rs11205254;rs6661601;rs12138538;rs7528877;rs12121144	ENSG00000203784:ENSG00000203783	1
1	1:153240001-153280000	1:153160001-153200000	1.12611e-16	HiC	GSE87112	Mesendoderm	intra	rs12408942;rs10888547;rs72706883;rs72706884	ENSG00000203784:ENSG00000203783	1
1	1:153240001-153280000	1:153200001-153240000	3.61744e-191	HiC	GSE87112	Mesendoderm	intra	rs12408942;rs10888547;rs72706883;rs72706884	ENSG00000203782	1
2	10:120280001-120320000	10:118400001-118440000	5.01402e-07	HiC	GSE87112	Mesendoderm	intra	rs72837242;rs78191986;rs76527683;rs12255218;rs12255287;rs12259344;rs78068984;rs147999844;rs11198471;rs12260362;rs12245708;rs11198472;rs74878619;rs78125237;rs11198473;rs11198474;rs11198475;rs11198476;rs11198477;rs11198478;rs12256567	ENSG00000165863	1
2	10:120280001-120320000	10:118960001-119000000	1.0435e-10	HiC	GSE87112	Mesendoderm	intra	rs72837242;rs78191986;rs76527683;rs12255218;rs12255287;rs12259344;rs78068984;rs147999844;rs11198471;rs12260362;rs12245708;rs11198472;rs74878619;rs78125237;rs11198473;rs11198474;rs11198475;rs11198476;rs11198477;rs11198478;rs12256567	NA	0
2	10:120280001-120320000	10:119000001-119040000	4.99473e-10	HiC	GSE87112	Mesendoderm	intra	rs72837242;rs78191986;rs76527683;rs12255218;rs12255287;rs12259344;rs78068984;rs147999844;rs11198471;rs12260362;rs12245708;rs11198472;rs74878619;rs78125237;rs11198473;rs11198474;rs11198475;rs11198476;rs11198477;rs11198478;rs12256567	ENSG00000165646	1
2	10:120240001-120280000	10:119040001-119080000	4.07639e-09	HiC	GSE87112	Mesendoderm	intra	rs12767723;rs12242910;rs12244393;rs71475068;rs571867956;rs202048148;rs12260435;rs11198464;rs75622275;rs1878427	NA	0
2	10:120280001-120320000	10:119040001-119080000	7.64281e-11	HiC	GSE87112	Mesendoderm	intra	rs72837242;rs78191986;rs76527683;rs12255218;rs12255287;rs12259344;rs78068984;rs147999844;rs11198471;rs12260362;rs12245708;rs11198472;rs74878619;rs78125237;rs11198473;rs11198474;rs11198475;rs11198476;rs11198477;rs11198478;rs12256567	NA	0
2	10:120240001-120280000	10:119080001-119120000	2.8796e-10	HiC	GSE87112	Mesendoderm	intra	rs12767723;rs12242910;rs12244393;rs71475068;rs571867956;rs202048148;rs12260435;rs11198464;rs75622275;rs1878427	NA	0
2	10:120280001-120320000	10:119080001-119120000	7.59358e-25	HiC	GSE87112	Mesendoderm	intra	rs72837242;rs78191986;rs76527683;rs12255218;rs12255287;rs12259344;rs78068984;rs147999844;rs11198471;rs12260362;rs12245708;rs11198472;rs74878619;rs78125237;rs11198473;rs11198474;rs11198475;rs11198476;rs11198477;rs11198478;rs12256567	NA	0
2	10:120240001-120280000	10:119160001-119200000	4.97446e-31	HiC	GSE87112	Mesendoderm	intra	rs12767723;rs12242910;rs12244393;rs71475068;rs571867956;rs202048148;rs12260435;rs11198464;rs75622275;rs1878427	NA	0
2	10:120280001-120320000	10:119160001-119200000	2.53747e-29	HiC	GSE87112	Mesendoderm	intra	rs72837242;rs78191986;rs76527683;rs12255218;rs12255287;rs12259344;rs78068984;rs147999844;rs11198471;rs12260362;rs12245708;rs11198472;rs74878619;rs78125237;rs11198473;rs11198474;rs11198475;rs11198476;rs11198477;rs11198478;rs12256567	NA	0
2	10:120320001-120360000	10:119160001-119200000	2.56843e-09	HiC	GSE87112	Mesendoderm	intra	rs117246109;rs201105360;rs116432832;rs79842016;rs75042600;rs55861953;rs35986126;rs542400711;rs55742702;rs114810342;rs55907016;rs75935441;rs116216801;rs115109981;rs117647802;rs116062593;rs41300243;rs1766264;rs1766263;rs116989176;rs1711891	NA	0
2	10:120240001-120280000	10:119200001-119240000	5.77174e-16	HiC	GSE87112	Mesendoderm	intra	rs12767723;rs12242910;rs12244393;rs71475068;rs571867956;rs202048148;rs12260435;rs11198464;rs75622275;rs1878427	NA	0
2	10:120280001-120320000	10:119200001-119240000	1.99228e-37	HiC	GSE87112	Mesendoderm	intra	rs72837242;rs78191986;rs76527683;rs12255218;rs12255287;rs12259344;rs78068984;rs147999844;rs11198471;rs12260362;rs12245708;rs11198472;rs74878619;rs78125237;rs11198473;rs11198474;rs11198475;rs11198476;rs11198477;rs11198478;rs12256567	NA	0
2	10:120320001-120360000	10:119200001-119240000	5.25848e-09	HiC	GSE87112	Mesendoderm	intra	rs117246109;rs201105360;rs116432832;rs79842016;rs75042600;rs55861953;rs35986126;rs542400711;rs55742702;rs114810342;rs55907016;rs75935441;rs116216801;rs115109981;rs117647802;rs116062593;rs41300243;rs1766264;rs1766263;rs116989176;rs1711891	NA	0
2	10:120280001-120320000	10:119240001-119280000	3.15001e-29	HiC	GSE87112	Mesendoderm	intra	rs72837242;rs78191986;rs76527683;rs12255218;rs12255287;rs12259344;rs78068984;rs147999844;rs11198471;rs12260362;rs12245708;rs11198472;rs74878619;rs78125237;rs11198473;rs11198474;rs11198475;rs11198476;rs11198477;rs11198478;rs12256567	NA	0
2	10:120320001-120360000	10:119240001-119280000	2.12364e-07	HiC	GSE87112	Mesendoderm	intra	rs117246109;rs201105360;rs116432832;rs79842016;rs75042600;rs55861953;rs35986126;rs542400711;rs55742702;rs114810342;rs55907016;rs75935441;rs116216801;rs115109981;rs117647802;rs116062593;rs41300243;rs1766264;rs1766263;rs116989176;rs1711891	NA	0
2	10:120240001-120280000	10:119280001-119320000	3.79069e-12	HiC	GSE87112	Mesendoderm	intra	rs12767723;rs12242910;rs12244393;rs71475068;rs571867956;rs202048148;rs12260435;rs11198464;rs75622275;rs1878427	ENSG00000170370	1
2	10:120280001-120320000	10:119280001-119320000	2.28239e-29	HiC	GSE87112	Mesendoderm	intra	rs72837242;rs78191986;rs76527683;rs12255218;rs12255287;rs12259344;rs78068984;rs147999844;rs11198471;rs12260362;rs12245708;rs11198472;rs74878619;rs78125237;rs11198473;rs11198474;rs11198475;rs11198476;rs11198477;rs11198478;rs12256567	ENSG00000170370	1
2	10:120320001-120360000	10:119280001-119320000	2.0632e-11	HiC	GSE87112	Mesendoderm	intra	rs117246109;rs201105360;rs116432832;rs79842016;rs75042600;rs55861953;rs35986126;rs542400711;rs55742702;rs114810342;rs55907016;rs75935441;rs116216801;rs115109981;rs117647802;rs116062593;rs41300243;rs1766264;rs1766263;rs116989176;rs1711891	ENSG00000170370	1
2	10:120240001-120280000	10:119320001-119360000	5.78666e-20	HiC	GSE87112	Mesendoderm	intra	rs12767723;rs12242910;rs12244393;rs71475068;rs571867956;rs202048148;rs12260435;rs11198464;rs75622275;rs1878427	NA	0
2	10:120280001-120320000	10:119320001-119360000	3.46314e-40	HiC	GSE87112	Mesendoderm	intra	rs72837242;rs78191986;rs76527683;rs12255218;rs12255287;rs12259344;rs78068984;rs147999844;rs11198471;rs12260362;rs12245708;rs11198472;rs74878619;rs78125237;rs11198473;rs11198474;rs11198475;rs11198476;rs11198477;rs11198478;rs12256567	NA	0
2	10:120320001-120360000	10:119320001-119360000	1.67439e-07	HiC	GSE87112	Mesendoderm	intra	rs117246109;rs201105360;rs116432832;rs79842016;rs75042600;rs55861953;rs35986126;rs542400711;rs55742702;rs114810342;rs55907016;rs75935441;rs116216801;rs115109981;rs117647802;rs116062593;rs41300243;rs1766264;rs1766263;rs116989176;rs1711891	NA	0
2	10:120240001-120280000	10:119360001-119400000	3.19693e-09	HiC	GSE87112	Mesendoderm	intra	rs12767723;rs12242910;rs12244393;rs71475068;rs571867956;rs202048148;rs12260435;rs11198464;rs75622275;rs1878427	NA	0
2	10:120280001-120320000	10:119360001-119400000	2.37602e-18	HiC	GSE87112	Mesendoderm	intra	rs72837242;rs78191986;rs76527683;rs12255218;rs12255287;rs12259344;rs78068984;rs147999844;rs11198471;rs12260362;rs12245708;rs11198472;rs74878619;rs78125237;rs11198473;rs11198474;rs11198475;rs11198476;rs11198477;rs11198478;rs12256567	NA	0
2	10:120240001-120280000	10:119400001-119440000	1.21154e-08	HiC	GSE87112	Mesendoderm	intra	rs12767723;rs12242910;rs12244393;rs71475068;rs571867956;rs202048148;rs12260435;rs11198464;rs75622275;rs1878427	NA	0
2	10:120280001-120320000	10:119400001-119440000	2.10482e-16	HiC	GSE87112	Mesendoderm	intra	rs72837242;rs78191986;rs76527683;rs12255218;rs12255287;rs12259344;rs78068984;rs147999844;rs11198471;rs12260362;rs12245708;rs11198472;rs74878619;rs78125237;rs11198473;rs11198474;rs11198475;rs11198476;rs11198477;rs11198478;rs12256567	NA	0
2	10:120240001-120280000	10:119440001-119480000	1.04674e-07	HiC	GSE87112	Mesendoderm	intra	rs12767723;rs12242910;rs12244393;rs71475068;rs571867956;rs202048148;rs12260435;rs11198464;rs75622275;rs1878427	NA	0
2	10:120280001-120320000	10:119440001-119480000	7.15608e-12	HiC	GSE87112	Mesendoderm	intra	rs72837242;rs78191986;rs76527683;rs12255218;rs12255287;rs12259344;rs78068984;rs147999844;rs11198471;rs12260362;rs12245708;rs11198472;rs74878619;rs78125237;rs11198473;rs11198474;rs11198475;rs11198476;rs11198477;rs11198478;rs12256567	NA	0
2	10:120280001-120320000	10:119480001-119520000	1.10099e-13	HiC	GSE87112	Mesendoderm	intra	rs72837242;rs78191986;rs76527683;rs12255218;rs12255287;rs12259344;rs78068984;rs147999844;rs11198471;rs12260362;rs12245708;rs11198472;rs74878619;rs78125237;rs11198473;rs11198474;rs11198475;rs11198476;rs11198477;rs11198478;rs12256567	NA	0
2	10:120280001-120320000	10:119520001-119560000	1.52866e-14	HiC	GSE87112	Mesendoderm	intra	rs72837242;rs78191986;rs76527683;rs12255218;rs12255287;rs12259344;rs78068984;rs147999844;rs11198471;rs12260362;rs12245708;rs11198472;rs74878619;rs78125237;rs11198473;rs11198474;rs11198475;rs11198476;rs11198477;rs11198478;rs12256567	NA	0
2	10:120280001-120320000	10:119720001-119760000	4.11394e-11	HiC	GSE87112	Mesendoderm	intra	rs72837242;rs78191986;rs76527683;rs12255218;rs12255287;rs12259344;rs78068984;rs147999844;rs11198471;rs12260362;rs12245708;rs11198472;rs74878619;rs78125237;rs11198473;rs11198474;rs11198475;rs11198476;rs11198477;rs11198478;rs12256567	NA	0
2	10:120280001-120320000	10:119760001-119800000	1.06831e-21	HiC	GSE87112	Mesendoderm	intra	rs72837242;rs78191986;rs76527683;rs12255218;rs12255287;rs12259344;rs78068984;rs147999844;rs11198471;rs12260362;rs12245708;rs11198472;rs74878619;rs78125237;rs11198473;rs11198474;rs11198475;rs11198476;rs11198477;rs11198478;rs12256567	NA	0
2	10:120280001-120320000	10:119800001-119840000	3.87696e-09	HiC	GSE87112	Mesendoderm	intra	rs72837242;rs78191986;rs76527683;rs12255218;rs12255287;rs12259344;rs78068984;rs147999844;rs11198471;rs12260362;rs12245708;rs11198472;rs74878619;rs78125237;rs11198473;rs11198474;rs11198475;rs11198476;rs11198477;rs11198478;rs12256567	ENSG00000107560	1
2	10:120280001-120320000	10:119840001-119880000	1.89191e-12	HiC	GSE87112	Mesendoderm	intra	rs72837242;rs78191986;rs76527683;rs12255218;rs12255287;rs12259344;rs78068984;rs147999844;rs11198471;rs12260362;rs12245708;rs11198472;rs74878619;rs78125237;rs11198473;rs11198474;rs11198475;rs11198476;rs11198477;rs11198478;rs12256567	NA	0
2	10:120280001-120320000	10:119880001-119920000	1.34976e-12	HiC	GSE87112	Mesendoderm	intra	rs72837242;rs78191986;rs76527683;rs12255218;rs12255287;rs12259344;rs78068984;rs147999844;rs11198471;rs12260362;rs12245708;rs11198472;rs74878619;rs78125237;rs11198473;rs11198474;rs11198475;rs11198476;rs11198477;rs11198478;rs12256567	NA	0
2	10:120280001-120320000	10:119960001-120000000	6.64915e-12	HiC	GSE87112	Mesendoderm	intra	rs72837242;rs78191986;rs76527683;rs12255218;rs12255287;rs12259344;rs78068984;rs147999844;rs11198471;rs12260362;rs12245708;rs11198472;rs74878619;rs78125237;rs11198473;rs11198474;rs11198475;rs11198476;rs11198477;rs11198478;rs12256567	NA	0
2	10:120240001-120280000	10:120000001-120040000	2.84016e-21	HiC	GSE87112	Mesendoderm	intra	rs12767723;rs12242910;rs12244393;rs71475068;rs571867956;rs202048148;rs12260435;rs11198464;rs75622275;rs1878427	NA	0
2	10:120280001-120320000	10:120000001-120040000	1.18888e-76	HiC	GSE87112	Mesendoderm	intra	rs72837242;rs78191986;rs76527683;rs12255218;rs12255287;rs12259344;rs78068984;rs147999844;rs11198471;rs12260362;rs12245708;rs11198472;rs74878619;rs78125237;rs11198473;rs11198474;rs11198475;rs11198476;rs11198477;rs11198478;rs12256567	NA	0
2	10:120320001-120360000	10:120000001-120040000	3.04989e-08	HiC	GSE87112	Mesendoderm	intra	rs117246109;rs201105360;rs116432832;rs79842016;rs75042600;rs55861953;rs35986126;rs542400711;rs55742702;rs114810342;rs55907016;rs75935441;rs116216801;rs115109981;rs117647802;rs116062593;rs41300243;rs1766264;rs1766263;rs116989176;rs1711891	NA	0
2	10:120240001-120280000	10:120040001-120080000	4.22729e-23	HiC	GSE87112	Mesendoderm	intra	rs12767723;rs12242910;rs12244393;rs71475068;rs571867956;rs202048148;rs12260435;rs11198464;rs75622275;rs1878427	NA	0
2	10:120280001-120320000	10:120040001-120080000	3.22606e-81	HiC	GSE87112	Mesendoderm	intra	rs72837242;rs78191986;rs76527683;rs12255218;rs12255287;rs12259344;rs78068984;rs147999844;rs11198471;rs12260362;rs12245708;rs11198472;rs74878619;rs78125237;rs11198473;rs11198474;rs11198475;rs11198476;rs11198477;rs11198478;rs12256567	NA	0
2	10:120280001-120320000	10:120080001-120120000	1.57181e-15	HiC	GSE87112	Mesendoderm	intra	rs72837242;rs78191986;rs76527683;rs12255218;rs12255287;rs12259344;rs78068984;rs147999844;rs11198471;rs12260362;rs12245708;rs11198472;rs74878619;rs78125237;rs11198473;rs11198474;rs11198475;rs11198476;rs11198477;rs11198478;rs12256567	ENSG00000165669	1
2	10:120280001-120320000	10:120120001-120160000	1.34882e-38	HiC	GSE87112	Mesendoderm	intra	rs72837242;rs78191986;rs76527683;rs12255218;rs12255287;rs12259344;rs78068984;rs147999844;rs11198471;rs12260362;rs12245708;rs11198472;rs74878619;rs78125237;rs11198473;rs11198474;rs11198475;rs11198476;rs11198477;rs11198478;rs12256567	NA	0
2	10:120240001-120280000	10:120160001-120200000	9.21753e-09	HiC	GSE87112	Mesendoderm	intra	rs12767723;rs12242910;rs12244393;rs71475068;rs571867956;rs202048148;rs12260435;rs11198464;rs75622275;rs1878427	NA	0
2	10:120280001-120320000	10:120160001-120200000	1.27243e-41	HiC	GSE87112	Mesendoderm	intra	rs72837242;rs78191986;rs76527683;rs12255218;rs12255287;rs12259344;rs78068984;rs147999844;rs11198471;rs12260362;rs12245708;rs11198472;rs74878619;rs78125237;rs11198473;rs11198474;rs11198475;rs11198476;rs11198477;rs11198478;rs12256567	NA	0
2	10:120280001-120320000	10:120200001-120240000	5.81187e-08	HiC	GSE87112	Mesendoderm	intra	rs72837242;rs78191986;rs76527683;rs12255218;rs12255287;rs12259344;rs78068984;rs147999844;rs11198471;rs12260362;rs12245708;rs11198472;rs74878619;rs78125237;rs11198473;rs11198474;rs11198475;rs11198476;rs11198477;rs11198478;rs12256567	NA	0
2	10:120280001-120320000	10:120240001-120280000	9.90764e-47	HiC	GSE87112	Mesendoderm	intra	rs72837242;rs78191986;rs76527683;rs12255218;rs12255287;rs12259344;rs78068984;rs147999844;rs11198471;rs12260362;rs12245708;rs11198472;rs74878619;rs78125237;rs11198473;rs11198474;rs11198475;rs11198476;rs11198477;rs11198478;rs12256567	NA	0
2	10:120320001-120360000	10:120280001-120320000	3.5714e-20	HiC	GSE87112	Mesendoderm	intra	rs117246109;rs201105360;rs116432832;rs79842016;rs75042600;rs55861953;rs35986126;rs542400711;rs55742702;rs114810342;rs55907016;rs75935441;rs116216801;rs115109981;rs117647802;rs116062593;rs41300243;rs1766264;rs1766263;rs116989176;rs1711891	NA	0
2	10:120320001-120360000	10:120440001-120480000	6.12798e-19	HiC	GSE87112	Neural_Progenitor_Cell	intra	rs117246109;rs201105360;rs116432832;rs79842016;rs75042600;rs55861953;rs35986126;rs542400711;rs55742702;rs114810342;rs55907016;rs75935441;rs116216801;rs115109981;rs117647802;rs116062593;rs41300243;rs1766264;rs1766263;rs116989176;rs1711891	NA	0
1	1:153200001-153240000	1:152600001-152640000	2.05637e-08	HiC	GSE87112	Neural_Progenitor_Cell	intra	rs7554353;rs11205236;rs12081567;rs12723408;rs6669600;rs12753856;rs6672400;rs12409595;rs34846977;rs55736513;rs12726323;rs12128109;rs12125683;rs12137890;rs12126968;rs12138015;rs75437404;rs11205246;rs11205247;rs7522467;rs12131158;rs144249469;rs7554266;rs35373632;rs561573077;rs7518709;rs7518712;rs7542150;rs6666892;rs10888545;rs6690615;rs11205254;rs6661601;rs12138538;rs7528877;rs12121144	ENSG00000187223	1
1	1:153200001-153240000	1:152800001-152840000	2.18379e-07	HiC	GSE87112	Neural_Progenitor_Cell	intra	rs7554353;rs11205236;rs12081567;rs12723408;rs6669600;rs12753856;rs6672400;rs12409595;rs34846977;rs55736513;rs12726323;rs12128109;rs12125683;rs12137890;rs12126968;rs12138015;rs75437404;rs11205246;rs11205247;rs7522467;rs12131158;rs144249469;rs7554266;rs35373632;rs561573077;rs7518709;rs7518712;rs7542150;rs6666892;rs10888545;rs6690615;rs11205254;rs6661601;rs12138538;rs7528877;rs12121144	ENSG00000186844:ENSG00000235942	1
2	10:120240001-120280000	10:119160001-119200000	4.06658e-07	HiC	GSE87112	Neural_Progenitor_Cell	intra	rs12767723;rs12242910;rs12244393;rs71475068;rs571867956;rs202048148;rs12260435;rs11198464;rs75622275;rs1878427	NA	0
2	10:120280001-120320000	10:119160001-119200000	4.12501e-12	HiC	GSE87112	Neural_Progenitor_Cell	intra	rs72837242;rs78191986;rs76527683;rs12255218;rs12255287;rs12259344;rs78068984;rs147999844;rs11198471;rs12260362;rs12245708;rs11198472;rs74878619;rs78125237;rs11198473;rs11198474;rs11198475;rs11198476;rs11198477;rs11198478;rs12256567	NA	0
2	10:120240001-120280000	10:119200001-119240000	4.8661e-12	HiC	GSE87112	Neural_Progenitor_Cell	intra	rs12767723;rs12242910;rs12244393;rs71475068;rs571867956;rs202048148;rs12260435;rs11198464;rs75622275;rs1878427	NA	0
2	10:120280001-120320000	10:119200001-119240000	4.06658e-07	HiC	GSE87112	Neural_Progenitor_Cell	intra	rs72837242;rs78191986;rs76527683;rs12255218;rs12255287;rs12259344;rs78068984;rs147999844;rs11198471;rs12260362;rs12245708;rs11198472;rs74878619;rs78125237;rs11198473;rs11198474;rs11198475;rs11198476;rs11198477;rs11198478;rs12256567	NA	0
2	10:120320001-120360000	10:119200001-119240000	8.47681e-07	HiC	GSE87112	Neural_Progenitor_Cell	intra	rs117246109;rs201105360;rs116432832;rs79842016;rs75042600;rs55861953;rs35986126;rs542400711;rs55742702;rs114810342;rs55907016;rs75935441;rs116216801;rs115109981;rs117647802;rs116062593;rs41300243;rs1766264;rs1766263;rs116989176;rs1711891	NA	0
2	10:120240001-120280000	10:119280001-119320000	5.07929e-08	HiC	GSE87112	Neural_Progenitor_Cell	intra	rs12767723;rs12242910;rs12244393;rs71475068;rs571867956;rs202048148;rs12260435;rs11198464;rs75622275;rs1878427	ENSG00000170370	1
1	1:153160001-153200000	1:153200001-153240000	1.29781e-07	HiC	GSE87112	Trophoblast-like_Cell	intra	rs12116563;rs1410858;rs1980909;rs1329098;rs3058228;rs35713450;rs34005908;rs943133;rs1831237;rs1410862;rs7514442	ENSG00000203782	1
1	1:153200001-153240000	1:153240001-153280000	4.21484e-48	HiC	GSE87112	Trophoblast-like_Cell	intra	rs7554353;rs11205236;rs12081567;rs12723408;rs6669600;rs12753856;rs6672400;rs12409595;rs34846977;rs55736513;rs12726323;rs12128109;rs12125683;rs12137890;rs12126968;rs12138015;rs75437404;rs11205246;rs11205247;rs7522467;rs12131158;rs144249469;rs7554266;rs35373632;rs561573077;rs7518709;rs7518712;rs7542150;rs6666892;rs10888545;rs6690615;rs11205254;rs6661601;rs12138538;rs7528877;rs12121144	NA	0
1	1:153200001-153240000	1:153320001-153360000	9.80206e-14	HiC	GSE87112	Trophoblast-like_Cell	intra	rs7554353;rs11205236;rs12081567;rs12723408;rs6669600;rs12753856;rs6672400;rs12409595;rs34846977;rs55736513;rs12726323;rs12128109;rs12125683;rs12137890;rs12126968;rs12138015;rs75437404;rs11205246;rs11205247;rs7522467;rs12131158;rs144249469;rs7554266;rs35373632;rs561573077;rs7518709;rs7518712;rs7542150;rs6666892;rs10888545;rs6690615;rs11205254;rs6661601;rs12138538;rs7528877;rs12121144	ENSG00000163218:ENSG00000163220:ENSG00000163221	1
1	1:153240001-153280000	1:153280001-153320000	3.04129e-08	HiC	GSE87112	Trophoblast-like_Cell	intra	rs12408942;rs10888547;rs72706883;rs72706884	ENSG00000159527	1
1	1:153240001-153280000	1:153320001-153360000	3.55364e-30	HiC	GSE87112	Trophoblast-like_Cell	intra	rs12408942;rs10888547;rs72706883;rs72706884	ENSG00000163218:ENSG00000163220:ENSG00000163221	1
2	10:120240001-120280000	10:120280001-120320000	6.11891e-08	HiC	GSE87112	Trophoblast-like_Cell	intra	rs12767723;rs12242910;rs12244393;rs71475068;rs571867956;rs202048148;rs12260435;rs11198464;rs75622275;rs1878427	NA	0
2	10:120280001-120320000	10:120440001-120480000	3.69581e-27	HiC	GSE87112	Trophoblast-like_Cell	intra	rs72837242;rs78191986;rs76527683;rs12255218;rs12255287;rs12259344;rs78068984;rs147999844;rs11198471;rs12260362;rs12245708;rs11198472;rs74878619;rs78125237;rs11198473;rs11198474;rs11198475;rs11198476;rs11198477;rs11198478;rs12256567	NA	0
2	10:120280001-120320000	10:120520001-120560000	3.21538e-16	HiC	GSE87112	Trophoblast-like_Cell	intra	rs72837242;rs78191986;rs76527683;rs12255218;rs12255287;rs12259344;rs78068984;rs147999844;rs11198471;rs12260362;rs12245708;rs11198472;rs74878619;rs78125237;rs11198473;rs11198474;rs11198475;rs11198476;rs11198477;rs11198478;rs12256567	NA	0
2	10:120280001-120320000	10:120560001-120600000	4.99909e-09	HiC	GSE87112	Trophoblast-like_Cell	intra	rs72837242;rs78191986;rs76527683;rs12255218;rs12255287;rs12259344;rs78068984;rs147999844;rs11198471;rs12260362;rs12245708;rs11198472;rs74878619;rs78125237;rs11198473;rs11198474;rs11198475;rs11198476;rs11198477;rs11198478;rs12256567	NA	0
2	10:120280001-120320000	10:120600001-120640000	1.77523e-12	HiC	GSE87112	Trophoblast-like_Cell	intra	rs72837242;rs78191986;rs76527683;rs12255218;rs12255287;rs12259344;rs78068984;rs147999844;rs11198471;rs12260362;rs12245708;rs11198472;rs74878619;rs78125237;rs11198473;rs11198474;rs11198475;rs11198476;rs11198477;rs11198478;rs12256567	NA	0
2	10:120280001-120320000	10:120720001-120760000	2.63047e-13	HiC	GSE87112	Trophoblast-like_Cell	intra	rs72837242;rs78191986;rs76527683;rs12255218;rs12255287;rs12259344;rs78068984;rs147999844;rs11198471;rs12260362;rs12245708;rs11198472;rs74878619;rs78125237;rs11198473;rs11198474;rs11198475;rs11198476;rs11198477;rs11198478;rs12256567	NA	0
2	10:120320001-120360000	10:120440001-120480000	3.86408e-44	HiC	GSE87112	Trophoblast-like_Cell	intra	rs117246109;rs201105360;rs116432832;rs79842016;rs75042600;rs55861953;rs35986126;rs542400711;rs55742702;rs114810342;rs55907016;rs75935441;rs116216801;rs115109981;rs117647802;rs116062593;rs41300243;rs1766264;rs1766263;rs116989176;rs1711891	NA	0
2	10:120320001-120360000	10:120480001-120520000	2.8965e-08	HiC	GSE87112	Trophoblast-like_Cell	intra	rs117246109;rs201105360;rs116432832;rs79842016;rs75042600;rs55861953;rs35986126;rs542400711;rs55742702;rs114810342;rs55907016;rs75935441;rs116216801;rs115109981;rs117647802;rs116062593;rs41300243;rs1766264;rs1766263;rs116989176;rs1711891	ENSG00000151893	1
2	10:120320001-120360000	10:120560001-120600000	2.03863e-07	HiC	GSE87112	Trophoblast-like_Cell	intra	rs117246109;rs201105360;rs116432832;rs79842016;rs75042600;rs55861953;rs35986126;rs542400711;rs55742702;rs114810342;rs55907016;rs75935441;rs116216801;rs115109981;rs117647802;rs116062593;rs41300243;rs1766264;rs1766263;rs116989176;rs1711891	NA	0
2	10:120320001-120360000	10:120600001-120640000	9.60871e-11	HiC	GSE87112	Trophoblast-like_Cell	intra	rs117246109;rs201105360;rs116432832;rs79842016;rs75042600;rs55861953;rs35986126;rs542400711;rs55742702;rs114810342;rs55907016;rs75935441;rs116216801;rs115109981;rs117647802;rs116062593;rs41300243;rs1766264;rs1766263;rs116989176;rs1711891	NA	0
2	10:120320001-120360000	10:120720001-120760000	5.32663e-10	HiC	GSE87112	Trophoblast-like_Cell	intra	rs117246109;rs201105360;rs116432832;rs79842016;rs75042600;rs55861953;rs35986126;rs542400711;rs55742702;rs114810342;rs55907016;rs75935441;rs116216801;rs115109981;rs117647802;rs116062593;rs41300243;rs1766264;rs1766263;rs116989176;rs1711891	NA	0
2	10:120320001-120360000	10:120760001-120800000	3.92088e-07	HiC	GSE87112	Trophoblast-like_Cell	intra	rs117246109;rs201105360;rs116432832;rs79842016;rs75042600;rs55861953;rs35986126;rs542400711;rs55742702;rs114810342;rs55907016;rs75935441;rs116216801;rs115109981;rs117647802;rs116062593;rs41300243;rs1766264;rs1766263;rs116989176;rs1711891	ENSG00000188613	1
1	1:153200001-153240000	1:151840001-151880000	3.12293e-08	HiC	GSE87112	Trophoblast-like_Cell	intra	rs7554353;rs11205236;rs12081567;rs12723408;rs6669600;rs12753856;rs6672400;rs12409595;rs34846977;rs55736513;rs12726323;rs12128109;rs12125683;rs12137890;rs12126968;rs12138015;rs75437404;rs11205246;rs11205247;rs7522467;rs12131158;rs144249469;rs7554266;rs35373632;rs561573077;rs7518709;rs7518712;rs7542150;rs6666892;rs10888545;rs6690615;rs11205254;rs6661601;rs12138538;rs7528877;rs12121144	NA	0
1	1:153240001-153280000	1:151840001-151880000	2.33944e-10	HiC	GSE87112	Trophoblast-like_Cell	intra	rs12408942;rs10888547;rs72706883;rs72706884	NA	0
1	1:153200001-153240000	1:151880001-151920000	6.02232e-09	HiC	GSE87112	Trophoblast-like_Cell	intra	rs7554353;rs11205236;rs12081567;rs12723408;rs6669600;rs12753856;rs6672400;rs12409595;rs34846977;rs55736513;rs12726323;rs12128109;rs12125683;rs12137890;rs12126968;rs12138015;rs75437404;rs11205246;rs11205247;rs7522467;rs12131158;rs144249469;rs7554266;rs35373632;rs561573077;rs7518709;rs7518712;rs7542150;rs6666892;rs10888545;rs6690615;rs11205254;rs6661601;rs12138538;rs7528877;rs12121144	ENSG00000159445	1
1	1:153240001-153280000	1:151880001-151920000	1.08396e-07	HiC	GSE87112	Trophoblast-like_Cell	intra	rs12408942;rs10888547;rs72706883;rs72706884	ENSG00000159445	1
1	1:153200001-153240000	1:151920001-151960000	5.3285e-08	HiC	GSE87112	Trophoblast-like_Cell	intra	rs7554353;rs11205236;rs12081567;rs12723408;rs6669600;rs12753856;rs6672400;rs12409595;rs34846977;rs55736513;rs12726323;rs12128109;rs12125683;rs12137890;rs12126968;rs12138015;rs75437404;rs11205246;rs11205247;rs7522467;rs12131158;rs144249469;rs7554266;rs35373632;rs561573077;rs7518709;rs7518712;rs7542150;rs6666892;rs10888545;rs6690615;rs11205254;rs6661601;rs12138538;rs7528877;rs12121144	NA	0
1	1:153200001-153240000	1:151960001-152000000	8.12825e-21	HiC	GSE87112	Trophoblast-like_Cell	intra	rs7554353;rs11205236;rs12081567;rs12723408;rs6669600;rs12753856;rs6672400;rs12409595;rs34846977;rs55736513;rs12726323;rs12128109;rs12125683;rs12137890;rs12126968;rs12138015;rs75437404;rs11205246;rs11205247;rs7522467;rs12131158;rs144249469;rs7554266;rs35373632;rs561573077;rs7518709;rs7518712;rs7542150;rs6666892;rs10888545;rs6690615;rs11205254;rs6661601;rs12138538;rs7528877;rs12121144	ENSG00000197747	1
1	1:153240001-153280000	1:151960001-152000000	2.15796e-19	HiC	GSE87112	Trophoblast-like_Cell	intra	rs12408942;rs10888547;rs72706883;rs72706884	ENSG00000197747	1
1	1:153200001-153240000	1:152000001-152040000	1.06566e-07	HiC	GSE87112	Trophoblast-like_Cell	intra	rs7554353;rs11205236;rs12081567;rs12723408;rs6669600;rs12753856;rs6672400;rs12409595;rs34846977;rs55736513;rs12726323;rs12128109;rs12125683;rs12137890;rs12126968;rs12138015;rs75437404;rs11205246;rs11205247;rs7522467;rs12131158;rs144249469;rs7554266;rs35373632;rs561573077;rs7518709;rs7518712;rs7542150;rs6666892;rs10888545;rs6690615;rs11205254;rs6661601;rs12138538;rs7528877;rs12121144	ENSG00000163191	1
1	1:153240001-153280000	1:152000001-152040000	9.60199e-10	HiC	GSE87112	Trophoblast-like_Cell	intra	rs12408942;rs10888547;rs72706883;rs72706884	ENSG00000163191	1
1	1:153160001-153200000	1:152040001-152080000	2.46832e-07	HiC	GSE87112	Trophoblast-like_Cell	intra	rs12116563;rs1410858;rs1980909;rs1329098;rs3058228;rs35713450;rs34005908;rs943133;rs1831237;rs1410862;rs7514442	ENSG00000182898	1
1	1:153200001-153240000	1:152040001-152080000	3.44115e-17	HiC	GSE87112	Trophoblast-like_Cell	intra	rs7554353;rs11205236;rs12081567;rs12723408;rs6669600;rs12753856;rs6672400;rs12409595;rs34846977;rs55736513;rs12726323;rs12128109;rs12125683;rs12137890;rs12126968;rs12138015;rs75437404;rs11205246;rs11205247;rs7522467;rs12131158;rs144249469;rs7554266;rs35373632;rs561573077;rs7518709;rs7518712;rs7542150;rs6666892;rs10888545;rs6690615;rs11205254;rs6661601;rs12138538;rs7528877;rs12121144	ENSG00000182898	1
1	1:153240001-153280000	1:152040001-152080000	1.26635e-18	HiC	GSE87112	Trophoblast-like_Cell	intra	rs12408942;rs10888547;rs72706883;rs72706884	ENSG00000182898	1
1	1:153200001-153240000	1:152080001-152120000	8.04963e-08	HiC	GSE87112	Trophoblast-like_Cell	intra	rs7554353;rs11205236;rs12081567;rs12723408;rs6669600;rs12753856;rs6672400;rs12409595;rs34846977;rs55736513;rs12726323;rs12128109;rs12125683;rs12137890;rs12126968;rs12138015;rs75437404;rs11205246;rs11205247;rs7522467;rs12131158;rs144249469;rs7554266;rs35373632;rs561573077;rs7518709;rs7518712;rs7542150;rs6666892;rs10888545;rs6690615;rs11205254;rs6661601;rs12138538;rs7528877;rs12121144	ENSG00000159450	1
1	1:153200001-153240000	1:152120001-152160000	2.63464e-20	HiC	GSE87112	Trophoblast-like_Cell	intra	rs7554353;rs11205236;rs12081567;rs12723408;rs6669600;rs12753856;rs6672400;rs12409595;rs34846977;rs55736513;rs12726323;rs12128109;rs12125683;rs12137890;rs12126968;rs12138015;rs75437404;rs11205246;rs11205247;rs7522467;rs12131158;rs144249469;rs7554266;rs35373632;rs561573077;rs7518709;rs7518712;rs7542150;rs6666892;rs10888545;rs6690615;rs11205254;rs6661601;rs12138538;rs7528877;rs12121144	ENSG00000215853	1
1	1:153200001-153240000	1:152280001-152320000	1.27793e-10	HiC	GSE87112	Trophoblast-like_Cell	intra	rs7554353;rs11205236;rs12081567;rs12723408;rs6669600;rs12753856;rs6672400;rs12409595;rs34846977;rs55736513;rs12726323;rs12128109;rs12125683;rs12137890;rs12126968;rs12138015;rs75437404;rs11205246;rs11205247;rs7522467;rs12131158;rs144249469;rs7554266;rs35373632;rs561573077;rs7518709;rs7518712;rs7542150;rs6666892;rs10888545;rs6690615;rs11205254;rs6661601;rs12138538;rs7528877;rs12121144	ENSG00000143631	1
1	1:153200001-153240000	1:152440001-152480000	3.13367e-07	HiC	GSE87112	Trophoblast-like_Cell	intra	rs7554353;rs11205236;rs12081567;rs12723408;rs6669600;rs12753856;rs6672400;rs12409595;rs34846977;rs55736513;rs12726323;rs12128109;rs12125683;rs12137890;rs12126968;rs12138015;rs75437404;rs11205246;rs11205247;rs7522467;rs12131158;rs144249469;rs7554266;rs35373632;rs561573077;rs7518709;rs7518712;rs7542150;rs6666892;rs10888545;rs6690615;rs11205254;rs6661601;rs12138538;rs7528877;rs12121144	NA	0
1	1:153200001-153240000	1:152520001-152560000	4.80934e-16	HiC	GSE87112	Trophoblast-like_Cell	intra	rs7554353;rs11205236;rs12081567;rs12723408;rs6669600;rs12753856;rs6672400;rs12409595;rs34846977;rs55736513;rs12726323;rs12128109;rs12125683;rs12137890;rs12126968;rs12138015;rs75437404;rs11205246;rs11205247;rs7522467;rs12131158;rs144249469;rs7554266;rs35373632;rs561573077;rs7518709;rs7518712;rs7542150;rs6666892;rs10888545;rs6690615;rs11205254;rs6661601;rs12138538;rs7528877;rs12121144	ENSG00000185966:ENSG00000163202	1
1	1:153200001-153240000	1:152680001-152720000	9.28743e-10	HiC	GSE87112	Trophoblast-like_Cell	intra	rs7554353;rs11205236;rs12081567;rs12723408;rs6669600;rs12753856;rs6672400;rs12409595;rs34846977;rs55736513;rs12726323;rs12128109;rs12125683;rs12137890;rs12126968;rs12138015;rs75437404;rs11205246;rs11205247;rs7522467;rs12131158;rs144249469;rs7554266;rs35373632;rs561573077;rs7518709;rs7518712;rs7542150;rs6666892;rs10888545;rs6690615;rs11205254;rs6661601;rs12138538;rs7528877;rs12121144	ENSG00000187170:ENSG00000198854	1
1	1:153160001-153200000	1:152800001-152840000	8.68333e-15	HiC	GSE87112	Trophoblast-like_Cell	intra	rs12116563;rs1410858;rs1980909;rs1329098;rs3058228;rs35713450;rs34005908;rs943133;rs1831237;rs1410862;rs7514442	ENSG00000186844:ENSG00000235942	1
1	1:153200001-153240000	1:152800001-152840000	3.15925e-45	HiC	GSE87112	Trophoblast-like_Cell	intra	rs7554353;rs11205236;rs12081567;rs12723408;rs6669600;rs12753856;rs6672400;rs12409595;rs34846977;rs55736513;rs12726323;rs12128109;rs12125683;rs12137890;rs12126968;rs12138015;rs75437404;rs11205246;rs11205247;rs7522467;rs12131158;rs144249469;rs7554266;rs35373632;rs561573077;rs7518709;rs7518712;rs7542150;rs6666892;rs10888545;rs6690615;rs11205254;rs6661601;rs12138538;rs7528877;rs12121144	ENSG00000186844:ENSG00000235942	1
1	1:153240001-153280000	1:152800001-152840000	1.12565e-13	HiC	GSE87112	Trophoblast-like_Cell	intra	rs12408942;rs10888547;rs72706883;rs72706884	ENSG00000186844:ENSG00000235942	1
1	1:153160001-153200000	1:152840001-152880000	1.23659e-10	HiC	GSE87112	Trophoblast-like_Cell	intra	rs12116563;rs1410858;rs1980909;rs1329098;rs3058228;rs35713450;rs34005908;rs943133;rs1831237;rs1410862;rs7514442	ENSG00000163206	1
1	1:153200001-153240000	1:152840001-152880000	2.03494e-18	HiC	GSE87112	Trophoblast-like_Cell	intra	rs7554353;rs11205236;rs12081567;rs12723408;rs6669600;rs12753856;rs6672400;rs12409595;rs34846977;rs55736513;rs12726323;rs12128109;rs12125683;rs12137890;rs12126968;rs12138015;rs75437404;rs11205246;rs11205247;rs7522467;rs12131158;rs144249469;rs7554266;rs35373632;rs561573077;rs7518709;rs7518712;rs7542150;rs6666892;rs10888545;rs6690615;rs11205254;rs6661601;rs12138538;rs7528877;rs12121144	ENSG00000163206	1
1	1:153200001-153240000	1:152880001-152920000	6.52618e-10	HiC	GSE87112	Trophoblast-like_Cell	intra	rs7554353;rs11205236;rs12081567;rs12723408;rs6669600;rs12753856;rs6672400;rs12409595;rs34846977;rs55736513;rs12726323;rs12128109;rs12125683;rs12137890;rs12126968;rs12138015;rs75437404;rs11205246;rs11205247;rs7522467;rs12131158;rs144249469;rs7554266;rs35373632;rs561573077;rs7518709;rs7518712;rs7542150;rs6666892;rs10888545;rs6690615;rs11205254;rs6661601;rs12138538;rs7528877;rs12121144	ENSG00000163207	1
1	1:153160001-153200000	1:152920001-152960000	1.90943e-10	HiC	GSE87112	Trophoblast-like_Cell	intra	rs12116563;rs1410858;rs1980909;rs1329098;rs3058228;rs35713450;rs34005908;rs943133;rs1831237;rs1410862;rs7514442	ENSG00000184148:ENSG00000169474	1
1	1:153200001-153240000	1:152920001-152960000	3.31479e-32	HiC	GSE87112	Trophoblast-like_Cell	intra	rs7554353;rs11205236;rs12081567;rs12723408;rs6669600;rs12753856;rs6672400;rs12409595;rs34846977;rs55736513;rs12726323;rs12128109;rs12125683;rs12137890;rs12126968;rs12138015;rs75437404;rs11205246;rs11205247;rs7522467;rs12131158;rs144249469;rs7554266;rs35373632;rs561573077;rs7518709;rs7518712;rs7542150;rs6666892;rs10888545;rs6690615;rs11205254;rs6661601;rs12138538;rs7528877;rs12121144	ENSG00000184148:ENSG00000169474	1
1	1:153240001-153280000	1:152920001-152960000	2.84324e-10	HiC	GSE87112	Trophoblast-like_Cell	intra	rs12408942;rs10888547;rs72706883;rs72706884	ENSG00000184148:ENSG00000169474	1
1	1:153160001-153200000	1:152960001-153000000	5.4791e-09	HiC	GSE87112	Trophoblast-like_Cell	intra	rs12116563;rs1410858;rs1980909;rs1329098;rs3058228;rs35713450;rs34005908;rs943133;rs1831237;rs1410862;rs7514442	ENSG00000163209	1
1	1:153200001-153240000	1:152960001-153000000	1.84509e-16	HiC	GSE87112	Trophoblast-like_Cell	intra	rs7554353;rs11205236;rs12081567;rs12723408;rs6669600;rs12753856;rs6672400;rs12409595;rs34846977;rs55736513;rs12726323;rs12128109;rs12125683;rs12137890;rs12126968;rs12138015;rs75437404;rs11205246;rs11205247;rs7522467;rs12131158;rs144249469;rs7554266;rs35373632;rs561573077;rs7518709;rs7518712;rs7542150;rs6666892;rs10888545;rs6690615;rs11205254;rs6661601;rs12138538;rs7528877;rs12121144	ENSG00000163209	1
1	1:153240001-153280000	1:152960001-153000000	5.42934e-10	HiC	GSE87112	Trophoblast-like_Cell	intra	rs12408942;rs10888547;rs72706883;rs72706884	ENSG00000163209	1
1	1:153200001-153240000	1:153000001-153040000	3.00917e-12	HiC	GSE87112	Trophoblast-like_Cell	intra	rs7554353;rs11205236;rs12081567;rs12723408;rs6669600;rs12753856;rs6672400;rs12409595;rs34846977;rs55736513;rs12726323;rs12128109;rs12125683;rs12137890;rs12126968;rs12138015;rs75437404;rs11205246;rs11205247;rs7522467;rs12131158;rs144249469;rs7554266;rs35373632;rs561573077;rs7518709;rs7518712;rs7542150;rs6666892;rs10888545;rs6690615;rs11205254;rs6661601;rs12138538;rs7528877;rs12121144	ENSG00000169469:ENSG00000163216:ENSG00000241794	1
1	1:153200001-153240000	1:153080001-153120000	9.85281e-08	HiC	GSE87112	Trophoblast-like_Cell	intra	rs7554353;rs11205236;rs12081567;rs12723408;rs6669600;rs12753856;rs6672400;rs12409595;rs34846977;rs55736513;rs12726323;rs12128109;rs12125683;rs12137890;rs12126968;rs12138015;rs75437404;rs11205246;rs11205247;rs7522467;rs12131158;rs144249469;rs7554266;rs35373632;rs561573077;rs7518709;rs7518712;rs7542150;rs6666892;rs10888545;rs6690615;rs11205254;rs6661601;rs12138538;rs7528877;rs12121144	ENSG00000196805:ENSG00000244094	1
1	1:153200001-153240000	1:153160001-153200000	1.29781e-07	HiC	GSE87112	Trophoblast-like_Cell	intra	rs7554353;rs11205236;rs12081567;rs12723408;rs6669600;rs12753856;rs6672400;rs12409595;rs34846977;rs55736513;rs12726323;rs12128109;rs12125683;rs12137890;rs12126968;rs12138015;rs75437404;rs11205246;rs11205247;rs7522467;rs12131158;rs144249469;rs7554266;rs35373632;rs561573077;rs7518709;rs7518712;rs7542150;rs6666892;rs10888545;rs6690615;rs11205254;rs6661601;rs12138538;rs7528877;rs12121144	ENSG00000203784:ENSG00000203783	1
1	1:153240001-153280000	1:153200001-153240000	4.21484e-48	HiC	GSE87112	Trophoblast-like_Cell	intra	rs12408942;rs10888547;rs72706883;rs72706884	ENSG00000203782	1
2	10:120280001-120320000	10:118400001-118440000	4.31517e-07	HiC	GSE87112	Trophoblast-like_Cell	intra	rs72837242;rs78191986;rs76527683;rs12255218;rs12255287;rs12259344;rs78068984;rs147999844;rs11198471;rs12260362;rs12245708;rs11198472;rs74878619;rs78125237;rs11198473;rs11198474;rs11198475;rs11198476;rs11198477;rs11198478;rs12256567	ENSG00000165863	1
2	10:120240001-120280000	10:119080001-119120000	9.24359e-10	HiC	GSE87112	Trophoblast-like_Cell	intra	rs12767723;rs12242910;rs12244393;rs71475068;rs571867956;rs202048148;rs12260435;rs11198464;rs75622275;rs1878427	NA	0
2	10:120280001-120320000	10:119080001-119120000	1.00867e-09	HiC	GSE87112	Trophoblast-like_Cell	intra	rs72837242;rs78191986;rs76527683;rs12255218;rs12255287;rs12259344;rs78068984;rs147999844;rs11198471;rs12260362;rs12245708;rs11198472;rs74878619;rs78125237;rs11198473;rs11198474;rs11198475;rs11198476;rs11198477;rs11198478;rs12256567	NA	0
2	10:120280001-120320000	10:119160001-119200000	4.08922e-13	HiC	GSE87112	Trophoblast-like_Cell	intra	rs72837242;rs78191986;rs76527683;rs12255218;rs12255287;rs12259344;rs78068984;rs147999844;rs11198471;rs12260362;rs12245708;rs11198472;rs74878619;rs78125237;rs11198473;rs11198474;rs11198475;rs11198476;rs11198477;rs11198478;rs12256567	NA	0
2	10:120240001-120280000	10:119200001-119240000	9.18592e-11	HiC	GSE87112	Trophoblast-like_Cell	intra	rs12767723;rs12242910;rs12244393;rs71475068;rs571867956;rs202048148;rs12260435;rs11198464;rs75622275;rs1878427	NA	0
2	10:120280001-120320000	10:119200001-119240000	4.81584e-16	HiC	GSE87112	Trophoblast-like_Cell	intra	rs72837242;rs78191986;rs76527683;rs12255218;rs12255287;rs12259344;rs78068984;rs147999844;rs11198471;rs12260362;rs12245708;rs11198472;rs74878619;rs78125237;rs11198473;rs11198474;rs11198475;rs11198476;rs11198477;rs11198478;rs12256567	NA	0
2	10:120280001-120320000	10:119240001-119280000	3.0741e-10	HiC	GSE87112	Trophoblast-like_Cell	intra	rs72837242;rs78191986;rs76527683;rs12255218;rs12255287;rs12259344;rs78068984;rs147999844;rs11198471;rs12260362;rs12245708;rs11198472;rs74878619;rs78125237;rs11198473;rs11198474;rs11198475;rs11198476;rs11198477;rs11198478;rs12256567	NA	0
2	10:120280001-120320000	10:119280001-119320000	1.52624e-14	HiC	GSE87112	Trophoblast-like_Cell	intra	rs72837242;rs78191986;rs76527683;rs12255218;rs12255287;rs12259344;rs78068984;rs147999844;rs11198471;rs12260362;rs12245708;rs11198472;rs74878619;rs78125237;rs11198473;rs11198474;rs11198475;rs11198476;rs11198477;rs11198478;rs12256567	ENSG00000170370	1
2	10:120280001-120320000	10:119320001-119360000	3.10777e-13	HiC	GSE87112	Trophoblast-like_Cell	intra	rs72837242;rs78191986;rs76527683;rs12255218;rs12255287;rs12259344;rs78068984;rs147999844;rs11198471;rs12260362;rs12245708;rs11198472;rs74878619;rs78125237;rs11198473;rs11198474;rs11198475;rs11198476;rs11198477;rs11198478;rs12256567	NA	0
2	10:120280001-120320000	10:119360001-119400000	1.32317e-13	HiC	GSE87112	Trophoblast-like_Cell	intra	rs72837242;rs78191986;rs76527683;rs12255218;rs12255287;rs12259344;rs78068984;rs147999844;rs11198471;rs12260362;rs12245708;rs11198472;rs74878619;rs78125237;rs11198473;rs11198474;rs11198475;rs11198476;rs11198477;rs11198478;rs12256567	NA	0
2	10:120280001-120320000	10:120000001-120040000	4.21974e-11	HiC	GSE87112	Trophoblast-like_Cell	intra	rs72837242;rs78191986;rs76527683;rs12255218;rs12255287;rs12259344;rs78068984;rs147999844;rs11198471;rs12260362;rs12245708;rs11198472;rs74878619;rs78125237;rs11198473;rs11198474;rs11198475;rs11198476;rs11198477;rs11198478;rs12256567	NA	0
2	10:120280001-120320000	10:120040001-120080000	1.3867e-09	HiC	GSE87112	Trophoblast-like_Cell	intra	rs72837242;rs78191986;rs76527683;rs12255218;rs12255287;rs12259344;rs78068984;rs147999844;rs11198471;rs12260362;rs12245708;rs11198472;rs74878619;rs78125237;rs11198473;rs11198474;rs11198475;rs11198476;rs11198477;rs11198478;rs12256567	NA	0
2	10:120280001-120320000	10:120240001-120280000	6.11891e-08	HiC	GSE87112	Trophoblast-like_Cell	intra	rs72837242;rs78191986;rs76527683;rs12255218;rs12255287;rs12259344;rs78068984;rs147999844;rs11198471;rs12260362;rs12245708;rs11198472;rs74878619;rs78125237;rs11198473;rs11198474;rs11198475;rs11198476;rs11198477;rs11198478;rs12256567	NA	0
1	1:153160001-153200000	1:153200001-153240000	2.14554e-17	HiC	GSE87112	hESC	intra	rs12116563;rs1410858;rs1980909;rs1329098;rs3058228;rs35713450;rs34005908;rs943133;rs1831237;rs1410862;rs7514442	ENSG00000203782	1
1	1:153200001-153240000	1:153240001-153280000	1.2493e-128	HiC	GSE87112	hESC	intra	rs7554353;rs11205236;rs12081567;rs12723408;rs6669600;rs12753856;rs6672400;rs12409595;rs34846977;rs55736513;rs12726323;rs12128109;rs12125683;rs12137890;rs12126968;rs12138015;rs75437404;rs11205246;rs11205247;rs7522467;rs12131158;rs144249469;rs7554266;rs35373632;rs561573077;rs7518709;rs7518712;rs7542150;rs6666892;rs10888545;rs6690615;rs11205254;rs6661601;rs12138538;rs7528877;rs12121144	NA	0
1	1:153200001-153240000	1:153320001-153360000	3.57863e-14	HiC	GSE87112	hESC	intra	rs7554353;rs11205236;rs12081567;rs12723408;rs6669600;rs12753856;rs6672400;rs12409595;rs34846977;rs55736513;rs12726323;rs12128109;rs12125683;rs12137890;rs12126968;rs12138015;rs75437404;rs11205246;rs11205247;rs7522467;rs12131158;rs144249469;rs7554266;rs35373632;rs561573077;rs7518709;rs7518712;rs7542150;rs6666892;rs10888545;rs6690615;rs11205254;rs6661601;rs12138538;rs7528877;rs12121144	ENSG00000163218:ENSG00000163220:ENSG00000163221	1
1	1:153240001-153280000	1:153320001-153360000	1.1795e-17	HiC	GSE87112	hESC	intra	rs12408942;rs10888547;rs72706883;rs72706884	ENSG00000163218:ENSG00000163220:ENSG00000163221	1
2	10:120240001-120280000	10:120280001-120320000	1.37879e-37	HiC	GSE87112	hESC	intra	rs12767723;rs12242910;rs12244393;rs71475068;rs571867956;rs202048148;rs12260435;rs11198464;rs75622275;rs1878427	NA	0
2	10:120240001-120280000	10:120440001-120480000	1.33239e-11	HiC	GSE87112	hESC	intra	rs12767723;rs12242910;rs12244393;rs71475068;rs571867956;rs202048148;rs12260435;rs11198464;rs75622275;rs1878427	NA	0
2	10:120280001-120320000	10:120440001-120480000	2.60609e-78	HiC	GSE87112	hESC	intra	rs72837242;rs78191986;rs76527683;rs12255218;rs12255287;rs12259344;rs78068984;rs147999844;rs11198471;rs12260362;rs12245708;rs11198472;rs74878619;rs78125237;rs11198473;rs11198474;rs11198475;rs11198476;rs11198477;rs11198478;rs12256567	NA	0
2	10:120280001-120320000	10:120520001-120560000	2.18541e-07	HiC	GSE87112	hESC	intra	rs72837242;rs78191986;rs76527683;rs12255218;rs12255287;rs12259344;rs78068984;rs147999844;rs11198471;rs12260362;rs12245708;rs11198472;rs74878619;rs78125237;rs11198473;rs11198474;rs11198475;rs11198476;rs11198477;rs11198478;rs12256567	NA	0
2	10:120280001-120320000	10:120600001-120640000	4.16432e-16	HiC	GSE87112	hESC	intra	rs72837242;rs78191986;rs76527683;rs12255218;rs12255287;rs12259344;rs78068984;rs147999844;rs11198471;rs12260362;rs12245708;rs11198472;rs74878619;rs78125237;rs11198473;rs11198474;rs11198475;rs11198476;rs11198477;rs11198478;rs12256567	NA	0
2	10:120280001-120320000	10:120720001-120760000	7.51692e-08	HiC	GSE87112	hESC	intra	rs72837242;rs78191986;rs76527683;rs12255218;rs12255287;rs12259344;rs78068984;rs147999844;rs11198471;rs12260362;rs12245708;rs11198472;rs74878619;rs78125237;rs11198473;rs11198474;rs11198475;rs11198476;rs11198477;rs11198478;rs12256567	NA	0
2	10:120320001-120360000	10:120440001-120480000	1.12205e-146	HiC	GSE87112	hESC	intra	rs117246109;rs201105360;rs116432832;rs79842016;rs75042600;rs55861953;rs35986126;rs542400711;rs55742702;rs114810342;rs55907016;rs75935441;rs116216801;rs115109981;rs117647802;rs116062593;rs41300243;rs1766264;rs1766263;rs116989176;rs1711891	NA	0
2	10:120320001-120360000	10:120480001-120520000	7.32606e-16	HiC	GSE87112	hESC	intra	rs117246109;rs201105360;rs116432832;rs79842016;rs75042600;rs55861953;rs35986126;rs542400711;rs55742702;rs114810342;rs55907016;rs75935441;rs116216801;rs115109981;rs117647802;rs116062593;rs41300243;rs1766264;rs1766263;rs116989176;rs1711891	ENSG00000151893	1
2	10:120320001-120360000	10:120520001-120560000	4.05702e-22	HiC	GSE87112	hESC	intra	rs117246109;rs201105360;rs116432832;rs79842016;rs75042600;rs55861953;rs35986126;rs542400711;rs55742702;rs114810342;rs55907016;rs75935441;rs116216801;rs115109981;rs117647802;rs116062593;rs41300243;rs1766264;rs1766263;rs116989176;rs1711891	NA	0
2	10:120320001-120360000	10:120560001-120600000	1.17112e-10	HiC	GSE87112	hESC	intra	rs117246109;rs201105360;rs116432832;rs79842016;rs75042600;rs55861953;rs35986126;rs542400711;rs55742702;rs114810342;rs55907016;rs75935441;rs116216801;rs115109981;rs117647802;rs116062593;rs41300243;rs1766264;rs1766263;rs116989176;rs1711891	NA	0
2	10:120320001-120360000	10:120600001-120640000	3.56424e-24	HiC	GSE87112	hESC	intra	rs117246109;rs201105360;rs116432832;rs79842016;rs75042600;rs55861953;rs35986126;rs542400711;rs55742702;rs114810342;rs55907016;rs75935441;rs116216801;rs115109981;rs117647802;rs116062593;rs41300243;rs1766264;rs1766263;rs116989176;rs1711891	NA	0
2	10:120320001-120360000	10:120640001-120680000	4.27457e-07	HiC	GSE87112	hESC	intra	rs117246109;rs201105360;rs116432832;rs79842016;rs75042600;rs55861953;rs35986126;rs542400711;rs55742702;rs114810342;rs55907016;rs75935441;rs116216801;rs115109981;rs117647802;rs116062593;rs41300243;rs1766264;rs1766263;rs116989176;rs1711891	NA	0
2	10:120320001-120360000	10:120720001-120760000	1.3827e-17	HiC	GSE87112	hESC	intra	rs117246109;rs201105360;rs116432832;rs79842016;rs75042600;rs55861953;rs35986126;rs542400711;rs55742702;rs114810342;rs55907016;rs75935441;rs116216801;rs115109981;rs117647802;rs116062593;rs41300243;rs1766264;rs1766263;rs116989176;rs1711891	NA	0
2	10:120320001-120360000	10:120760001-120800000	1.76345e-10	HiC	GSE87112	hESC	intra	rs117246109;rs201105360;rs116432832;rs79842016;rs75042600;rs55861953;rs35986126;rs542400711;rs55742702;rs114810342;rs55907016;rs75935441;rs116216801;rs115109981;rs117647802;rs116062593;rs41300243;rs1766264;rs1766263;rs116989176;rs1711891	ENSG00000188613	1
1	1:153200001-153240000	1:151720001-151760000	4.50019e-08	HiC	GSE87112	hESC	intra	rs7554353;rs11205236;rs12081567;rs12723408;rs6669600;rs12753856;rs6672400;rs12409595;rs34846977;rs55736513;rs12726323;rs12128109;rs12125683;rs12137890;rs12126968;rs12138015;rs75437404;rs11205246;rs11205247;rs7522467;rs12131158;rs144249469;rs7554266;rs35373632;rs561573077;rs7518709;rs7518712;rs7542150;rs6666892;rs10888545;rs6690615;rs11205254;rs6661601;rs12138538;rs7528877;rs12121144	ENSG00000143436:ENSG00000143450	1
1	1:153240001-153280000	1:151720001-151760000	6.37525e-07	HiC	GSE87112	hESC	intra	rs12408942;rs10888547;rs72706883;rs72706884	ENSG00000143436:ENSG00000143450	1
1	1:153200001-153240000	1:151800001-151840000	7.50459e-14	HiC	GSE87112	hESC	intra	rs7554353;rs11205236;rs12081567;rs12723408;rs6669600;rs12753856;rs6672400;rs12409595;rs34846977;rs55736513;rs12726323;rs12128109;rs12125683;rs12137890;rs12126968;rs12138015;rs75437404;rs11205246;rs11205247;rs7522467;rs12131158;rs144249469;rs7554266;rs35373632;rs561573077;rs7518709;rs7518712;rs7542150;rs6666892;rs10888545;rs6690615;rs11205254;rs6661601;rs12138538;rs7528877;rs12121144	ENSG00000143365:ENSG00000225556:ENSG00000196407	1
1	1:153240001-153280000	1:151800001-151840000	6.98498e-11	HiC	GSE87112	hESC	intra	rs12408942;rs10888547;rs72706883;rs72706884	ENSG00000143365:ENSG00000225556:ENSG00000196407	1
1	1:153160001-153200000	1:151840001-151880000	8.40021e-07	HiC	GSE87112	hESC	intra	rs12116563;rs1410858;rs1980909;rs1329098;rs3058228;rs35713450;rs34005908;rs943133;rs1831237;rs1410862;rs7514442	NA	0
1	1:153200001-153240000	1:151840001-151880000	1.95015e-11	HiC	GSE87112	hESC	intra	rs7554353;rs11205236;rs12081567;rs12723408;rs6669600;rs12753856;rs6672400;rs12409595;rs34846977;rs55736513;rs12726323;rs12128109;rs12125683;rs12137890;rs12126968;rs12138015;rs75437404;rs11205246;rs11205247;rs7522467;rs12131158;rs144249469;rs7554266;rs35373632;rs561573077;rs7518709;rs7518712;rs7542150;rs6666892;rs10888545;rs6690615;rs11205254;rs6661601;rs12138538;rs7528877;rs12121144	NA	0
1	1:153240001-153280000	1:151840001-151880000	2.58232e-23	HiC	GSE87112	hESC	intra	rs12408942;rs10888547;rs72706883;rs72706884	NA	0
1	1:153200001-153240000	1:151880001-151920000	2.98532e-14	HiC	GSE87112	hESC	intra	rs7554353;rs11205236;rs12081567;rs12723408;rs6669600;rs12753856;rs6672400;rs12409595;rs34846977;rs55736513;rs12726323;rs12128109;rs12125683;rs12137890;rs12126968;rs12138015;rs75437404;rs11205246;rs11205247;rs7522467;rs12131158;rs144249469;rs7554266;rs35373632;rs561573077;rs7518709;rs7518712;rs7542150;rs6666892;rs10888545;rs6690615;rs11205254;rs6661601;rs12138538;rs7528877;rs12121144	ENSG00000159445	1
1	1:153240001-153280000	1:151880001-151920000	2.92181e-09	HiC	GSE87112	hESC	intra	rs12408942;rs10888547;rs72706883;rs72706884	ENSG00000159445	1
1	1:153200001-153240000	1:151920001-151960000	3.60269e-10	HiC	GSE87112	hESC	intra	rs7554353;rs11205236;rs12081567;rs12723408;rs6669600;rs12753856;rs6672400;rs12409595;rs34846977;rs55736513;rs12726323;rs12128109;rs12125683;rs12137890;rs12126968;rs12138015;rs75437404;rs11205246;rs11205247;rs7522467;rs12131158;rs144249469;rs7554266;rs35373632;rs561573077;rs7518709;rs7518712;rs7542150;rs6666892;rs10888545;rs6690615;rs11205254;rs6661601;rs12138538;rs7528877;rs12121144	NA	0
1	1:153200001-153240000	1:151960001-152000000	2.01887e-14	HiC	GSE87112	hESC	intra	rs7554353;rs11205236;rs12081567;rs12723408;rs6669600;rs12753856;rs6672400;rs12409595;rs34846977;rs55736513;rs12726323;rs12128109;rs12125683;rs12137890;rs12126968;rs12138015;rs75437404;rs11205246;rs11205247;rs7522467;rs12131158;rs144249469;rs7554266;rs35373632;rs561573077;rs7518709;rs7518712;rs7542150;rs6666892;rs10888545;rs6690615;rs11205254;rs6661601;rs12138538;rs7528877;rs12121144	ENSG00000197747	1
1	1:153240001-153280000	1:151960001-152000000	2.0591e-22	HiC	GSE87112	hESC	intra	rs12408942;rs10888547;rs72706883;rs72706884	ENSG00000197747	1
1	1:153200001-153240000	1:152000001-152040000	2.71364e-15	HiC	GSE87112	hESC	intra	rs7554353;rs11205236;rs12081567;rs12723408;rs6669600;rs12753856;rs6672400;rs12409595;rs34846977;rs55736513;rs12726323;rs12128109;rs12125683;rs12137890;rs12126968;rs12138015;rs75437404;rs11205246;rs11205247;rs7522467;rs12131158;rs144249469;rs7554266;rs35373632;rs561573077;rs7518709;rs7518712;rs7542150;rs6666892;rs10888545;rs6690615;rs11205254;rs6661601;rs12138538;rs7528877;rs12121144	ENSG00000163191	1
1	1:153240001-153280000	1:152000001-152040000	2.87029e-13	HiC	GSE87112	hESC	intra	rs12408942;rs10888547;rs72706883;rs72706884	ENSG00000163191	1
1	1:153160001-153200000	1:152040001-152080000	2.09068e-09	HiC	GSE87112	hESC	intra	rs12116563;rs1410858;rs1980909;rs1329098;rs3058228;rs35713450;rs34005908;rs943133;rs1831237;rs1410862;rs7514442	ENSG00000182898	1
1	1:153200001-153240000	1:152040001-152080000	2.3442e-31	HiC	GSE87112	hESC	intra	rs7554353;rs11205236;rs12081567;rs12723408;rs6669600;rs12753856;rs6672400;rs12409595;rs34846977;rs55736513;rs12726323;rs12128109;rs12125683;rs12137890;rs12126968;rs12138015;rs75437404;rs11205246;rs11205247;rs7522467;rs12131158;rs144249469;rs7554266;rs35373632;rs561573077;rs7518709;rs7518712;rs7542150;rs6666892;rs10888545;rs6690615;rs11205254;rs6661601;rs12138538;rs7528877;rs12121144	ENSG00000182898	1
1	1:153240001-153280000	1:152040001-152080000	4.3528e-17	HiC	GSE87112	hESC	intra	rs12408942;rs10888547;rs72706883;rs72706884	ENSG00000182898	1
1	1:153200001-153240000	1:152080001-152120000	7.14639e-12	HiC	GSE87112	hESC	intra	rs7554353;rs11205236;rs12081567;rs12723408;rs6669600;rs12753856;rs6672400;rs12409595;rs34846977;rs55736513;rs12726323;rs12128109;rs12125683;rs12137890;rs12126968;rs12138015;rs75437404;rs11205246;rs11205247;rs7522467;rs12131158;rs144249469;rs7554266;rs35373632;rs561573077;rs7518709;rs7518712;rs7542150;rs6666892;rs10888545;rs6690615;rs11205254;rs6661601;rs12138538;rs7528877;rs12121144	ENSG00000159450	1
1	1:153240001-153280000	1:152080001-152120000	2.39247e-07	HiC	GSE87112	hESC	intra	rs12408942;rs10888547;rs72706883;rs72706884	ENSG00000159450	1
1	1:153160001-153200000	1:152120001-152160000	5.59649e-08	HiC	GSE87112	hESC	intra	rs12116563;rs1410858;rs1980909;rs1329098;rs3058228;rs35713450;rs34005908;rs943133;rs1831237;rs1410862;rs7514442	ENSG00000215853	1
1	1:153200001-153240000	1:152120001-152160000	4.57079e-31	HiC	GSE87112	hESC	intra	rs7554353;rs11205236;rs12081567;rs12723408;rs6669600;rs12753856;rs6672400;rs12409595;rs34846977;rs55736513;rs12726323;rs12128109;rs12125683;rs12137890;rs12126968;rs12138015;rs75437404;rs11205246;rs11205247;rs7522467;rs12131158;rs144249469;rs7554266;rs35373632;rs561573077;rs7518709;rs7518712;rs7542150;rs6666892;rs10888545;rs6690615;rs11205254;rs6661601;rs12138538;rs7528877;rs12121144	ENSG00000215853	1
1	1:153240001-153280000	1:152120001-152160000	4.3226e-21	HiC	GSE87112	hESC	intra	rs12408942;rs10888547;rs72706883;rs72706884	ENSG00000215853	1
1	1:153200001-153240000	1:152200001-152240000	5.9413e-09	HiC	GSE87112	hESC	intra	rs7554353;rs11205236;rs12081567;rs12723408;rs6669600;rs12753856;rs6672400;rs12409595;rs34846977;rs55736513;rs12726323;rs12128109;rs12125683;rs12137890;rs12126968;rs12138015;rs75437404;rs11205246;rs11205247;rs7522467;rs12131158;rs144249469;rs7554266;rs35373632;rs561573077;rs7518709;rs7518712;rs7542150;rs6666892;rs10888545;rs6690615;rs11205254;rs6661601;rs12138538;rs7528877;rs12121144	NA	0
1	1:153240001-153280000	1:152200001-152240000	5.59649e-08	HiC	GSE87112	hESC	intra	rs12408942;rs10888547;rs72706883;rs72706884	NA	0
1	1:153200001-153240000	1:152280001-152320000	2.12767e-46	HiC	GSE87112	hESC	intra	rs7554353;rs11205236;rs12081567;rs12723408;rs6669600;rs12753856;rs6672400;rs12409595;rs34846977;rs55736513;rs12726323;rs12128109;rs12125683;rs12137890;rs12126968;rs12138015;rs75437404;rs11205246;rs11205247;rs7522467;rs12131158;rs144249469;rs7554266;rs35373632;rs561573077;rs7518709;rs7518712;rs7542150;rs6666892;rs10888545;rs6690615;rs11205254;rs6661601;rs12138538;rs7528877;rs12121144	ENSG00000143631	1
1	1:153240001-153280000	1:152280001-152320000	3.30282e-26	HiC	GSE87112	hESC	intra	rs12408942;rs10888547;rs72706883;rs72706884	ENSG00000143631	1
1	1:153200001-153240000	1:152320001-152360000	9.0599e-21	HiC	GSE87112	hESC	intra	rs7554353;rs11205236;rs12081567;rs12723408;rs6669600;rs12753856;rs6672400;rs12409595;rs34846977;rs55736513;rs12726323;rs12128109;rs12125683;rs12137890;rs12126968;rs12138015;rs75437404;rs11205246;rs11205247;rs7522467;rs12131158;rs144249469;rs7554266;rs35373632;rs561573077;rs7518709;rs7518712;rs7542150;rs6666892;rs10888545;rs6690615;rs11205254;rs6661601;rs12138538;rs7528877;rs12121144	ENSG00000143520	1
1	1:153240001-153280000	1:152320001-152360000	4.65939e-07	HiC	GSE87112	hESC	intra	rs12408942;rs10888547;rs72706883;rs72706884	ENSG00000143520	1
1	1:153160001-153200000	1:152360001-152400000	1.68445e-08	HiC	GSE87112	hESC	intra	rs12116563;rs1410858;rs1980909;rs1329098;rs3058228;rs35713450;rs34005908;rs943133;rs1831237;rs1410862;rs7514442	ENSG00000143536	1
1	1:153200001-153240000	1:152360001-152400000	8.37775e-19	HiC	GSE87112	hESC	intra	rs7554353;rs11205236;rs12081567;rs12723408;rs6669600;rs12753856;rs6672400;rs12409595;rs34846977;rs55736513;rs12726323;rs12128109;rs12125683;rs12137890;rs12126968;rs12138015;rs75437404;rs11205246;rs11205247;rs7522467;rs12131158;rs144249469;rs7554266;rs35373632;rs561573077;rs7518709;rs7518712;rs7542150;rs6666892;rs10888545;rs6690615;rs11205254;rs6661601;rs12138538;rs7528877;rs12121144	ENSG00000143536	1
1	1:153240001-153280000	1:152360001-152400000	1.30961e-11	HiC	GSE87112	hESC	intra	rs12408942;rs10888547;rs72706883;rs72706884	ENSG00000143536	1
1	1:153200001-153240000	1:152400001-152440000	5.04139e-14	HiC	GSE87112	hESC	intra	rs7554353;rs11205236;rs12081567;rs12723408;rs6669600;rs12753856;rs6672400;rs12409595;rs34846977;rs55736513;rs12726323;rs12128109;rs12125683;rs12137890;rs12126968;rs12138015;rs75437404;rs11205246;rs11205247;rs7522467;rs12131158;rs144249469;rs7554266;rs35373632;rs561573077;rs7518709;rs7518712;rs7542150;rs6666892;rs10888545;rs6690615;rs11205254;rs6661601;rs12138538;rs7528877;rs12121144	NA	0
1	1:153240001-153280000	1:152400001-152440000	1.71666e-11	HiC	GSE87112	hESC	intra	rs12408942;rs10888547;rs72706883;rs72706884	NA	0
1	1:153200001-153240000	1:152440001-152480000	9.51108e-14	HiC	GSE87112	hESC	intra	rs7554353;rs11205236;rs12081567;rs12723408;rs6669600;rs12753856;rs6672400;rs12409595;rs34846977;rs55736513;rs12726323;rs12128109;rs12125683;rs12137890;rs12126968;rs12138015;rs75437404;rs11205246;rs11205247;rs7522467;rs12131158;rs144249469;rs7554266;rs35373632;rs561573077;rs7518709;rs7518712;rs7542150;rs6666892;rs10888545;rs6690615;rs11205254;rs6661601;rs12138538;rs7528877;rs12121144	NA	0
1	1:153240001-153280000	1:152440001-152480000	1.68445e-08	HiC	GSE87112	hESC	intra	rs12408942;rs10888547;rs72706883;rs72706884	NA	0
1	1:153200001-153240000	1:152480001-152520000	7.58383e-25	HiC	GSE87112	hESC	intra	rs7554353;rs11205236;rs12081567;rs12723408;rs6669600;rs12753856;rs6672400;rs12409595;rs34846977;rs55736513;rs12726323;rs12128109;rs12125683;rs12137890;rs12126968;rs12138015;rs75437404;rs11205246;rs11205247;rs7522467;rs12131158;rs144249469;rs7554266;rs35373632;rs561573077;rs7518709;rs7518712;rs7542150;rs6666892;rs10888545;rs6690615;rs11205254;rs6661601;rs12138538;rs7528877;rs12121144	ENSG00000186207:ENSG00000169509	1
1	1:153240001-153280000	1:152480001-152520000	1.00631e-10	HiC	GSE87112	hESC	intra	rs12408942;rs10888547;rs72706883;rs72706884	ENSG00000186207:ENSG00000169509	1
1	1:153160001-153200000	1:152520001-152560000	2.25464e-14	HiC	GSE87112	hESC	intra	rs12116563;rs1410858;rs1980909;rs1329098;rs3058228;rs35713450;rs34005908;rs943133;rs1831237;rs1410862;rs7514442	ENSG00000185966:ENSG00000163202	1
1	1:153200001-153240000	1:152520001-152560000	3.97703e-26	HiC	GSE87112	hESC	intra	rs7554353;rs11205236;rs12081567;rs12723408;rs6669600;rs12753856;rs6672400;rs12409595;rs34846977;rs55736513;rs12726323;rs12128109;rs12125683;rs12137890;rs12126968;rs12138015;rs75437404;rs11205246;rs11205247;rs7522467;rs12131158;rs144249469;rs7554266;rs35373632;rs561573077;rs7518709;rs7518712;rs7542150;rs6666892;rs10888545;rs6690615;rs11205254;rs6661601;rs12138538;rs7528877;rs12121144	ENSG00000185966:ENSG00000163202	1
1	1:153240001-153280000	1:152520001-152560000	1.59274e-12	HiC	GSE87112	hESC	intra	rs12408942;rs10888547;rs72706883;rs72706884	ENSG00000185966:ENSG00000163202	1
1	1:153160001-153200000	1:152600001-152640000	1.38171e-10	HiC	GSE87112	hESC	intra	rs12116563;rs1410858;rs1980909;rs1329098;rs3058228;rs35713450;rs34005908;rs943133;rs1831237;rs1410862;rs7514442	ENSG00000187223	1
1	1:153200001-153240000	1:152600001-152640000	1.48964e-23	HiC	GSE87112	hESC	intra	rs7554353;rs11205236;rs12081567;rs12723408;rs6669600;rs12753856;rs6672400;rs12409595;rs34846977;rs55736513;rs12726323;rs12128109;rs12125683;rs12137890;rs12126968;rs12138015;rs75437404;rs11205246;rs11205247;rs7522467;rs12131158;rs144249469;rs7554266;rs35373632;rs561573077;rs7518709;rs7518712;rs7542150;rs6666892;rs10888545;rs6690615;rs11205254;rs6661601;rs12138538;rs7528877;rs12121144	ENSG00000187223	1
1	1:153240001-153280000	1:152600001-152640000	1.39652e-16	HiC	GSE87112	hESC	intra	rs12408942;rs10888547;rs72706883;rs72706884	ENSG00000187223	1
1	1:153200001-153240000	1:152680001-152720000	1.20664e-19	HiC	GSE87112	hESC	intra	rs7554353;rs11205236;rs12081567;rs12723408;rs6669600;rs12753856;rs6672400;rs12409595;rs34846977;rs55736513;rs12726323;rs12128109;rs12125683;rs12137890;rs12126968;rs12138015;rs75437404;rs11205246;rs11205247;rs7522467;rs12131158;rs144249469;rs7554266;rs35373632;rs561573077;rs7518709;rs7518712;rs7542150;rs6666892;rs10888545;rs6690615;rs11205254;rs6661601;rs12138538;rs7528877;rs12121144	ENSG00000187170:ENSG00000198854	1
1	1:153240001-153280000	1:152680001-152720000	3.2568e-08	HiC	GSE87112	hESC	intra	rs12408942;rs10888547;rs72706883;rs72706884	ENSG00000187170:ENSG00000198854	1
1	1:153200001-153240000	1:152720001-152760000	6.46508e-10	HiC	GSE87112	hESC	intra	rs7554353;rs11205236;rs12081567;rs12723408;rs6669600;rs12753856;rs6672400;rs12409595;rs34846977;rs55736513;rs12726323;rs12128109;rs12125683;rs12137890;rs12126968;rs12138015;rs75437404;rs11205246;rs11205247;rs7522467;rs12131158;rs144249469;rs7554266;rs35373632;rs561573077;rs7518709;rs7518712;rs7542150;rs6666892;rs10888545;rs6690615;rs11205254;rs6661601;rs12138538;rs7528877;rs12121144	ENSG00000203786:ENSG00000240386:ENSG00000186226	1
1	1:153160001-153200000	1:152800001-152840000	2.17161e-57	HiC	GSE87112	hESC	intra	rs12116563;rs1410858;rs1980909;rs1329098;rs3058228;rs35713450;rs34005908;rs943133;rs1831237;rs1410862;rs7514442	ENSG00000186844:ENSG00000235942	1
1	1:153200001-153240000	1:152800001-152840000	3.01968e-95	HiC	GSE87112	hESC	intra	rs7554353;rs11205236;rs12081567;rs12723408;rs6669600;rs12753856;rs6672400;rs12409595;rs34846977;rs55736513;rs12726323;rs12128109;rs12125683;rs12137890;rs12126968;rs12138015;rs75437404;rs11205246;rs11205247;rs7522467;rs12131158;rs144249469;rs7554266;rs35373632;rs561573077;rs7518709;rs7518712;rs7542150;rs6666892;rs10888545;rs6690615;rs11205254;rs6661601;rs12138538;rs7528877;rs12121144	ENSG00000186844:ENSG00000235942	1
1	1:153240001-153280000	1:152800001-152840000	1.48037e-39	HiC	GSE87112	hESC	intra	rs12408942;rs10888547;rs72706883;rs72706884	ENSG00000186844:ENSG00000235942	1
1	1:153160001-153200000	1:152840001-152880000	1.97112e-28	HiC	GSE87112	hESC	intra	rs12116563;rs1410858;rs1980909;rs1329098;rs3058228;rs35713450;rs34005908;rs943133;rs1831237;rs1410862;rs7514442	ENSG00000163206	1
1	1:153200001-153240000	1:152840001-152880000	3.55943e-77	HiC	GSE87112	hESC	intra	rs7554353;rs11205236;rs12081567;rs12723408;rs6669600;rs12753856;rs6672400;rs12409595;rs34846977;rs55736513;rs12726323;rs12128109;rs12125683;rs12137890;rs12126968;rs12138015;rs75437404;rs11205246;rs11205247;rs7522467;rs12131158;rs144249469;rs7554266;rs35373632;rs561573077;rs7518709;rs7518712;rs7542150;rs6666892;rs10888545;rs6690615;rs11205254;rs6661601;rs12138538;rs7528877;rs12121144	ENSG00000163206	1
1	1:153240001-153280000	1:152840001-152880000	1.5572e-22	HiC	GSE87112	hESC	intra	rs12408942;rs10888547;rs72706883;rs72706884	ENSG00000163206	1
1	1:153160001-153200000	1:152880001-152920000	5.32298e-27	HiC	GSE87112	hESC	intra	rs12116563;rs1410858;rs1980909;rs1329098;rs3058228;rs35713450;rs34005908;rs943133;rs1831237;rs1410862;rs7514442	ENSG00000163207	1
1	1:153200001-153240000	1:152880001-152920000	5.39234e-54	HiC	GSE87112	hESC	intra	rs7554353;rs11205236;rs12081567;rs12723408;rs6669600;rs12753856;rs6672400;rs12409595;rs34846977;rs55736513;rs12726323;rs12128109;rs12125683;rs12137890;rs12126968;rs12138015;rs75437404;rs11205246;rs11205247;rs7522467;rs12131158;rs144249469;rs7554266;rs35373632;rs561573077;rs7518709;rs7518712;rs7542150;rs6666892;rs10888545;rs6690615;rs11205254;rs6661601;rs12138538;rs7528877;rs12121144	ENSG00000163207	1
1	1:153240001-153280000	1:152880001-152920000	2.51297e-23	HiC	GSE87112	hESC	intra	rs12408942;rs10888547;rs72706883;rs72706884	ENSG00000163207	1
1	1:153160001-153200000	1:152920001-152960000	7.98855e-51	HiC	GSE87112	hESC	intra	rs12116563;rs1410858;rs1980909;rs1329098;rs3058228;rs35713450;rs34005908;rs943133;rs1831237;rs1410862;rs7514442	ENSG00000184148:ENSG00000169474	1
1	1:153200001-153240000	1:152920001-152960000	1.53583e-93	HiC	GSE87112	hESC	intra	rs7554353;rs11205236;rs12081567;rs12723408;rs6669600;rs12753856;rs6672400;rs12409595;rs34846977;rs55736513;rs12726323;rs12128109;rs12125683;rs12137890;rs12126968;rs12138015;rs75437404;rs11205246;rs11205247;rs7522467;rs12131158;rs144249469;rs7554266;rs35373632;rs561573077;rs7518709;rs7518712;rs7542150;rs6666892;rs10888545;rs6690615;rs11205254;rs6661601;rs12138538;rs7528877;rs12121144	ENSG00000184148:ENSG00000169474	1
1	1:153240001-153280000	1:152920001-152960000	1.07312e-47	HiC	GSE87112	hESC	intra	rs12408942;rs10888547;rs72706883;rs72706884	ENSG00000184148:ENSG00000169474	1
1	1:153160001-153200000	1:152960001-153000000	6.93861e-32	HiC	GSE87112	hESC	intra	rs12116563;rs1410858;rs1980909;rs1329098;rs3058228;rs35713450;rs34005908;rs943133;rs1831237;rs1410862;rs7514442	ENSG00000163209	1
1	1:153200001-153240000	1:152960001-153000000	6.6869e-49	HiC	GSE87112	hESC	intra	rs7554353;rs11205236;rs12081567;rs12723408;rs6669600;rs12753856;rs6672400;rs12409595;rs34846977;rs55736513;rs12726323;rs12128109;rs12125683;rs12137890;rs12126968;rs12138015;rs75437404;rs11205246;rs11205247;rs7522467;rs12131158;rs144249469;rs7554266;rs35373632;rs561573077;rs7518709;rs7518712;rs7542150;rs6666892;rs10888545;rs6690615;rs11205254;rs6661601;rs12138538;rs7528877;rs12121144	ENSG00000163209	1
1	1:153240001-153280000	1:152960001-153000000	1.2358e-37	HiC	GSE87112	hESC	intra	rs12408942;rs10888547;rs72706883;rs72706884	ENSG00000163209	1
1	1:153160001-153200000	1:153000001-153040000	1.75712e-08	HiC	GSE87112	hESC	intra	rs12116563;rs1410858;rs1980909;rs1329098;rs3058228;rs35713450;rs34005908;rs943133;rs1831237;rs1410862;rs7514442	ENSG00000169469:ENSG00000163216:ENSG00000241794	1
1	1:153200001-153240000	1:153000001-153040000	6.24601e-26	HiC	GSE87112	hESC	intra	rs7554353;rs11205236;rs12081567;rs12723408;rs6669600;rs12753856;rs6672400;rs12409595;rs34846977;rs55736513;rs12726323;rs12128109;rs12125683;rs12137890;rs12126968;rs12138015;rs75437404;rs11205246;rs11205247;rs7522467;rs12131158;rs144249469;rs7554266;rs35373632;rs561573077;rs7518709;rs7518712;rs7542150;rs6666892;rs10888545;rs6690615;rs11205254;rs6661601;rs12138538;rs7528877;rs12121144	ENSG00000169469:ENSG00000163216:ENSG00000241794	1
1	1:153240001-153280000	1:153000001-153040000	1.42812e-10	HiC	GSE87112	hESC	intra	rs12408942;rs10888547;rs72706883;rs72706884	ENSG00000169469:ENSG00000163216:ENSG00000241794	1
1	1:153200001-153240000	1:153080001-153120000	3.62257e-17	HiC	GSE87112	hESC	intra	rs7554353;rs11205236;rs12081567;rs12723408;rs6669600;rs12753856;rs6672400;rs12409595;rs34846977;rs55736513;rs12726323;rs12128109;rs12125683;rs12137890;rs12126968;rs12138015;rs75437404;rs11205246;rs11205247;rs7522467;rs12131158;rs144249469;rs7554266;rs35373632;rs561573077;rs7518709;rs7518712;rs7542150;rs6666892;rs10888545;rs6690615;rs11205254;rs6661601;rs12138538;rs7528877;rs12121144	ENSG00000196805:ENSG00000244094	1
1	1:153200001-153240000	1:153120001-153160000	2.95356e-16	HiC	GSE87112	hESC	intra	rs7554353;rs11205236;rs12081567;rs12723408;rs6669600;rs12753856;rs6672400;rs12409595;rs34846977;rs55736513;rs12726323;rs12128109;rs12125683;rs12137890;rs12126968;rs12138015;rs75437404;rs11205246;rs11205247;rs7522467;rs12131158;rs144249469;rs7554266;rs35373632;rs561573077;rs7518709;rs7518712;rs7542150;rs6666892;rs10888545;rs6690615;rs11205254;rs6661601;rs12138538;rs7528877;rs12121144	ENSG00000159516	1
1	1:153240001-153280000	1:153120001-153160000	3.80145e-07	HiC	GSE87112	hESC	intra	rs12408942;rs10888547;rs72706883;rs72706884	ENSG00000159516	1
1	1:153200001-153240000	1:153160001-153200000	2.14554e-17	HiC	GSE87112	hESC	intra	rs7554353;rs11205236;rs12081567;rs12723408;rs6669600;rs12753856;rs6672400;rs12409595;rs34846977;rs55736513;rs12726323;rs12128109;rs12125683;rs12137890;rs12126968;rs12138015;rs75437404;rs11205246;rs11205247;rs7522467;rs12131158;rs144249469;rs7554266;rs35373632;rs561573077;rs7518709;rs7518712;rs7542150;rs6666892;rs10888545;rs6690615;rs11205254;rs6661601;rs12138538;rs7528877;rs12121144	ENSG00000203784:ENSG00000203783	1
1	1:153240001-153280000	1:153200001-153240000	1.2493e-128	HiC	GSE87112	hESC	intra	rs12408942;rs10888547;rs72706883;rs72706884	ENSG00000203782	1
2	10:120280001-120320000	10:118880001-118920000	3.14804e-08	HiC	GSE87112	hESC	intra	rs72837242;rs78191986;rs76527683;rs12255218;rs12255287;rs12259344;rs78068984;rs147999844;rs11198471;rs12260362;rs12245708;rs11198472;rs74878619;rs78125237;rs11198473;rs11198474;rs11198475;rs11198476;rs11198477;rs11198478;rs12256567	ENSG00000187164:ENSG00000148704	1
2	10:120240001-120280000	10:118920001-118960000	3.30929e-08	HiC	GSE87112	hESC	intra	rs12767723;rs12242910;rs12244393;rs71475068;rs571867956;rs202048148;rs12260435;rs11198464;rs75622275;rs1878427	ENSG00000186795	1
2	10:120280001-120320000	10:118920001-118960000	4.18585e-16	HiC	GSE87112	hESC	intra	rs72837242;rs78191986;rs76527683;rs12255218;rs12255287;rs12259344;rs78068984;rs147999844;rs11198471;rs12260362;rs12245708;rs11198472;rs74878619;rs78125237;rs11198473;rs11198474;rs11198475;rs11198476;rs11198477;rs11198478;rs12256567	ENSG00000186795	1
2	10:120320001-120360000	10:118920001-118960000	8.66536e-07	HiC	GSE87112	hESC	intra	rs117246109;rs201105360;rs116432832;rs79842016;rs75042600;rs55861953;rs35986126;rs542400711;rs55742702;rs114810342;rs55907016;rs75935441;rs116216801;rs115109981;rs117647802;rs116062593;rs41300243;rs1766264;rs1766263;rs116989176;rs1711891	ENSG00000186795	1
2	10:120240001-120280000	10:119000001-119040000	1.71375e-08	HiC	GSE87112	hESC	intra	rs12767723;rs12242910;rs12244393;rs71475068;rs571867956;rs202048148;rs12260435;rs11198464;rs75622275;rs1878427	ENSG00000165646	1
2	10:120280001-120320000	10:119000001-119040000	1.87835e-23	HiC	GSE87112	hESC	intra	rs72837242;rs78191986;rs76527683;rs12255218;rs12255287;rs12259344;rs78068984;rs147999844;rs11198471;rs12260362;rs12245708;rs11198472;rs74878619;rs78125237;rs11198473;rs11198474;rs11198475;rs11198476;rs11198477;rs11198478;rs12256567	ENSG00000165646	1
2	10:120320001-120360000	10:119000001-119040000	8.16238e-07	HiC	GSE87112	hESC	intra	rs117246109;rs201105360;rs116432832;rs79842016;rs75042600;rs55861953;rs35986126;rs542400711;rs55742702;rs114810342;rs55907016;rs75935441;rs116216801;rs115109981;rs117647802;rs116062593;rs41300243;rs1766264;rs1766263;rs116989176;rs1711891	ENSG00000165646	1
2	10:120280001-120320000	10:119040001-119080000	1.87347e-10	HiC	GSE87112	hESC	intra	rs72837242;rs78191986;rs76527683;rs12255218;rs12255287;rs12259344;rs78068984;rs147999844;rs11198471;rs12260362;rs12245708;rs11198472;rs74878619;rs78125237;rs11198473;rs11198474;rs11198475;rs11198476;rs11198477;rs11198478;rs12256567	NA	0
2	10:120280001-120320000	10:119080001-119120000	1.6941e-14	HiC	GSE87112	hESC	intra	rs72837242;rs78191986;rs76527683;rs12255218;rs12255287;rs12259344;rs78068984;rs147999844;rs11198471;rs12260362;rs12245708;rs11198472;rs74878619;rs78125237;rs11198473;rs11198474;rs11198475;rs11198476;rs11198477;rs11198478;rs12256567	NA	0
2	10:120240001-120280000	10:119160001-119200000	9.06311e-12	HiC	GSE87112	hESC	intra	rs12767723;rs12242910;rs12244393;rs71475068;rs571867956;rs202048148;rs12260435;rs11198464;rs75622275;rs1878427	NA	0
2	10:120280001-120320000	10:119160001-119200000	2.03022e-19	HiC	GSE87112	hESC	intra	rs72837242;rs78191986;rs76527683;rs12255218;rs12255287;rs12259344;rs78068984;rs147999844;rs11198471;rs12260362;rs12245708;rs11198472;rs74878619;rs78125237;rs11198473;rs11198474;rs11198475;rs11198476;rs11198477;rs11198478;rs12256567	NA	0
2	10:120320001-120360000	10:119160001-119200000	7.47883e-07	HiC	GSE87112	hESC	intra	rs117246109;rs201105360;rs116432832;rs79842016;rs75042600;rs55861953;rs35986126;rs542400711;rs55742702;rs114810342;rs55907016;rs75935441;rs116216801;rs115109981;rs117647802;rs116062593;rs41300243;rs1766264;rs1766263;rs116989176;rs1711891	NA	0
2	10:120240001-120280000	10:119200001-119240000	4.64205e-09	HiC	GSE87112	hESC	intra	rs12767723;rs12242910;rs12244393;rs71475068;rs571867956;rs202048148;rs12260435;rs11198464;rs75622275;rs1878427	NA	0
2	10:120280001-120320000	10:119200001-119240000	6.07964e-29	HiC	GSE87112	hESC	intra	rs72837242;rs78191986;rs76527683;rs12255218;rs12255287;rs12259344;rs78068984;rs147999844;rs11198471;rs12260362;rs12245708;rs11198472;rs74878619;rs78125237;rs11198473;rs11198474;rs11198475;rs11198476;rs11198477;rs11198478;rs12256567	NA	0
2	10:120280001-120320000	10:119240001-119280000	2.61096e-13	HiC	GSE87112	hESC	intra	rs72837242;rs78191986;rs76527683;rs12255218;rs12255287;rs12259344;rs78068984;rs147999844;rs11198471;rs12260362;rs12245708;rs11198472;rs74878619;rs78125237;rs11198473;rs11198474;rs11198475;rs11198476;rs11198477;rs11198478;rs12256567	NA	0
2	10:120280001-120320000	10:119280001-119320000	7.2592e-21	HiC	GSE87112	hESC	intra	rs72837242;rs78191986;rs76527683;rs12255218;rs12255287;rs12259344;rs78068984;rs147999844;rs11198471;rs12260362;rs12245708;rs11198472;rs74878619;rs78125237;rs11198473;rs11198474;rs11198475;rs11198476;rs11198477;rs11198478;rs12256567	ENSG00000170370	1
2	10:120240001-120280000	10:119320001-119360000	4.19048e-18	HiC	GSE87112	hESC	intra	rs12767723;rs12242910;rs12244393;rs71475068;rs571867956;rs202048148;rs12260435;rs11198464;rs75622275;rs1878427	NA	0
2	10:120280001-120320000	10:119320001-119360000	1.40026e-26	HiC	GSE87112	hESC	intra	rs72837242;rs78191986;rs76527683;rs12255218;rs12255287;rs12259344;rs78068984;rs147999844;rs11198471;rs12260362;rs12245708;rs11198472;rs74878619;rs78125237;rs11198473;rs11198474;rs11198475;rs11198476;rs11198477;rs11198478;rs12256567	NA	0
2	10:120240001-120280000	10:119360001-119400000	2.04598e-09	HiC	GSE87112	hESC	intra	rs12767723;rs12242910;rs12244393;rs71475068;rs571867956;rs202048148;rs12260435;rs11198464;rs75622275;rs1878427	NA	0
2	10:120280001-120320000	10:119360001-119400000	5.2242e-15	HiC	GSE87112	hESC	intra	rs72837242;rs78191986;rs76527683;rs12255218;rs12255287;rs12259344;rs78068984;rs147999844;rs11198471;rs12260362;rs12245708;rs11198472;rs74878619;rs78125237;rs11198473;rs11198474;rs11198475;rs11198476;rs11198477;rs11198478;rs12256567	NA	0
2	10:120240001-120280000	10:119400001-119440000	4.15076e-13	HiC	GSE87112	hESC	intra	rs12767723;rs12242910;rs12244393;rs71475068;rs571867956;rs202048148;rs12260435;rs11198464;rs75622275;rs1878427	NA	0
2	10:120280001-120320000	10:119400001-119440000	1.98895e-12	HiC	GSE87112	hESC	intra	rs72837242;rs78191986;rs76527683;rs12255218;rs12255287;rs12259344;rs78068984;rs147999844;rs11198471;rs12260362;rs12245708;rs11198472;rs74878619;rs78125237;rs11198473;rs11198474;rs11198475;rs11198476;rs11198477;rs11198478;rs12256567	NA	0
2	10:120280001-120320000	10:119440001-119480000	1.17014e-12	HiC	GSE87112	hESC	intra	rs72837242;rs78191986;rs76527683;rs12255218;rs12255287;rs12259344;rs78068984;rs147999844;rs11198471;rs12260362;rs12245708;rs11198472;rs74878619;rs78125237;rs11198473;rs11198474;rs11198475;rs11198476;rs11198477;rs11198478;rs12256567	NA	0
2	10:120240001-120280000	10:119480001-119520000	3.48748e-08	HiC	GSE87112	hESC	intra	rs12767723;rs12242910;rs12244393;rs71475068;rs571867956;rs202048148;rs12260435;rs11198464;rs75622275;rs1878427	NA	0
2	10:120280001-120320000	10:119480001-119520000	6.69683e-10	HiC	GSE87112	hESC	intra	rs72837242;rs78191986;rs76527683;rs12255218;rs12255287;rs12259344;rs78068984;rs147999844;rs11198471;rs12260362;rs12245708;rs11198472;rs74878619;rs78125237;rs11198473;rs11198474;rs11198475;rs11198476;rs11198477;rs11198478;rs12256567	NA	0
2	10:120280001-120320000	10:119520001-119560000	8.3854e-14	HiC	GSE87112	hESC	intra	rs72837242;rs78191986;rs76527683;rs12255218;rs12255287;rs12259344;rs78068984;rs147999844;rs11198471;rs12260362;rs12245708;rs11198472;rs74878619;rs78125237;rs11198473;rs11198474;rs11198475;rs11198476;rs11198477;rs11198478;rs12256567	NA	0
2	10:120280001-120320000	10:119720001-119760000	2.72143e-10	HiC	GSE87112	hESC	intra	rs72837242;rs78191986;rs76527683;rs12255218;rs12255287;rs12259344;rs78068984;rs147999844;rs11198471;rs12260362;rs12245708;rs11198472;rs74878619;rs78125237;rs11198473;rs11198474;rs11198475;rs11198476;rs11198477;rs11198478;rs12256567	NA	0
2	10:120280001-120320000	10:119760001-119800000	2.0046e-22	HiC	GSE87112	hESC	intra	rs72837242;rs78191986;rs76527683;rs12255218;rs12255287;rs12259344;rs78068984;rs147999844;rs11198471;rs12260362;rs12245708;rs11198472;rs74878619;rs78125237;rs11198473;rs11198474;rs11198475;rs11198476;rs11198477;rs11198478;rs12256567	NA	0
2	10:120280001-120320000	10:119840001-119880000	4.4012e-12	HiC	GSE87112	hESC	intra	rs72837242;rs78191986;rs76527683;rs12255218;rs12255287;rs12259344;rs78068984;rs147999844;rs11198471;rs12260362;rs12245708;rs11198472;rs74878619;rs78125237;rs11198473;rs11198474;rs11198475;rs11198476;rs11198477;rs11198478;rs12256567	NA	0
2	10:120280001-120320000	10:119880001-119920000	1.3827e-17	HiC	GSE87112	hESC	intra	rs72837242;rs78191986;rs76527683;rs12255218;rs12255287;rs12259344;rs78068984;rs147999844;rs11198471;rs12260362;rs12245708;rs11198472;rs74878619;rs78125237;rs11198473;rs11198474;rs11198475;rs11198476;rs11198477;rs11198478;rs12256567	NA	0
2	10:120240001-120280000	10:120000001-120040000	4.54824e-20	HiC	GSE87112	hESC	intra	rs12767723;rs12242910;rs12244393;rs71475068;rs571867956;rs202048148;rs12260435;rs11198464;rs75622275;rs1878427	NA	0
2	10:120280001-120320000	10:120000001-120040000	1.00917e-37	HiC	GSE87112	hESC	intra	rs72837242;rs78191986;rs76527683;rs12255218;rs12255287;rs12259344;rs78068984;rs147999844;rs11198471;rs12260362;rs12245708;rs11198472;rs74878619;rs78125237;rs11198473;rs11198474;rs11198475;rs11198476;rs11198477;rs11198478;rs12256567	NA	0
2	10:120240001-120280000	10:120040001-120080000	2.59191e-27	HiC	GSE87112	hESC	intra	rs12767723;rs12242910;rs12244393;rs71475068;rs571867956;rs202048148;rs12260435;rs11198464;rs75622275;rs1878427	NA	0
2	10:120280001-120320000	10:120040001-120080000	3.82439e-54	HiC	GSE87112	hESC	intra	rs72837242;rs78191986;rs76527683;rs12255218;rs12255287;rs12259344;rs78068984;rs147999844;rs11198471;rs12260362;rs12245708;rs11198472;rs74878619;rs78125237;rs11198473;rs11198474;rs11198475;rs11198476;rs11198477;rs11198478;rs12256567	NA	0
2	10:120280001-120320000	10:120080001-120120000	6.40596e-16	HiC	GSE87112	hESC	intra	rs72837242;rs78191986;rs76527683;rs12255218;rs12255287;rs12259344;rs78068984;rs147999844;rs11198471;rs12260362;rs12245708;rs11198472;rs74878619;rs78125237;rs11198473;rs11198474;rs11198475;rs11198476;rs11198477;rs11198478;rs12256567	ENSG00000165669	1
2	10:120280001-120320000	10:120120001-120160000	3.52946e-25	HiC	GSE87112	hESC	intra	rs72837242;rs78191986;rs76527683;rs12255218;rs12255287;rs12259344;rs78068984;rs147999844;rs11198471;rs12260362;rs12245708;rs11198472;rs74878619;rs78125237;rs11198473;rs11198474;rs11198475;rs11198476;rs11198477;rs11198478;rs12256567	NA	0
2	10:120280001-120320000	10:120160001-120200000	1.76053e-34	HiC	GSE87112	hESC	intra	rs72837242;rs78191986;rs76527683;rs12255218;rs12255287;rs12259344;rs78068984;rs147999844;rs11198471;rs12260362;rs12245708;rs11198472;rs74878619;rs78125237;rs11198473;rs11198474;rs11198475;rs11198476;rs11198477;rs11198478;rs12256567	NA	0
2	10:120280001-120320000	10:120200001-120240000	9.13363e-09	HiC	GSE87112	hESC	intra	rs72837242;rs78191986;rs76527683;rs12255218;rs12255287;rs12259344;rs78068984;rs147999844;rs11198471;rs12260362;rs12245708;rs11198472;rs74878619;rs78125237;rs11198473;rs11198474;rs11198475;rs11198476;rs11198477;rs11198478;rs12256567	NA	0
2	10:120280001-120320000	10:120240001-120280000	1.37879e-37	HiC	GSE87112	hESC	intra	rs72837242;rs78191986;rs76527683;rs12255218;rs12255287;rs12259344;rs78068984;rs147999844;rs11198471;rs12260362;rs12245708;rs11198472;rs74878619;rs78125237;rs11198473;rs11198474;rs11198475;rs11198476;rs11198477;rs11198478;rs12256567	NA	0
