## Supplemental Table 2 for "Genetic Susceptibility to Astrovirus Diarrhea in Bangladeshi Infants"

### Sheet: eqtl
uniqID	db	tissue	gene	testedAllele	p	signed_stats	FDR	RiskIncAllele	alignedDirection	chr	pos	symbol	eqtlMapFilt
1:153217329:C:T	eQTLcatalogue	GENCORD_ge_fibroblast	ENSG00000203783	C	1.08825e-07	0.756339	0.000544125	C	+	1	153217329	PRR9	1
1:153217343:A:G	eQTLcatalogue	GENCORD_ge_fibroblast	ENSG00000203783	A	5.25548e-07	0.729347	0.00262774	A	+	1	153217343	PRR9	1
1:153224402:CT:CTT	eQTLcatalogue	GENCORD_ge_fibroblast	ENSG00000203783	CT	2.4594e-17	1.54977	1.2297e-13	NA	NA	1	153224402	PRR9	1
1:153224402:CT:CTT	eQTLcatalogue	GEUVADIS_ge_LCL	ENSG00000203782	CT	3.07058e-07	0.349185	0.00153529	NA	NA	1	153224402	LOR	1
1:153181362:A:G	eQTLcatalogue	Nedelec_2016_ge_macrophage_Salmonella	ENSG00000203783	G	2.34708e-06	0.506518	0.0117354	G	+	1	153181362	PRR9	1
1:153183327:A:C	eQTLcatalogue	Nedelec_2016_ge_macrophage_Salmonella	ENSG00000203783	A	4.77562e-08	0.693326	0.000238781	A	+	1	153183327	PRR9	1
1:153192868:C:T	eQTLcatalogue	Nedelec_2016_ge_macrophage_Salmonella	ENSG00000203783	C	2.76239e-08	0.587372	0.00013812	C	+	1	153192868	PRR9	1
1:153196018:G:GAGTA	eQTLcatalogue	Nedelec_2016_ge_macrophage_Salmonella	ENSG00000203783	GAGTA	2.85128e-08	0.58705	0.000142564	GAGTA	+	1	153196018	PRR9	1
1:153196223:C:T	eQTLcatalogue	Nedelec_2016_ge_macrophage_Salmonella	ENSG00000203783	C	7.06219e-08	0.571063	0.000353109	C	+	1	153196223	PRR9	1
1:153196879:C:G	eQTLcatalogue	Nedelec_2016_ge_macrophage_Salmonella	ENSG00000203783	C	7.10626e-08	0.571002	0.000355313	C	+	1	153196879	PRR9	1
1:153197719:A:G	eQTLcatalogue	Nedelec_2016_ge_macrophage_Salmonella	ENSG00000203783	G	2.87778e-08	0.586931	0.000143889	G	+	1	153197719	PRR9	1
1:153198205:A:G	eQTLcatalogue	Nedelec_2016_ge_macrophage_Salmonella	ENSG00000203783	A	2.72021e-08	0.587735	0.00013601	A	+	1	153198205	PRR9	1
1:153198457:A:C	eQTLcatalogue	Nedelec_2016_ge_macrophage_Salmonella	ENSG00000203783	A	6.59866e-08	0.572164	0.000329933	A	+	1	153198457	PRR9	1
1:153199507:A:G	eQTLcatalogue	Nedelec_2016_ge_macrophage_Salmonella	ENSG00000203783	G	7.23558e-09	0.598002	3.61779e-05	G	+	1	153199507	PRR9	1
1:153200013:C:T	eQTLcatalogue	Nedelec_2016_ge_macrophage_Salmonella	ENSG00000203783	T	6.33434e-09	0.581566	3.16717e-05	T	+	1	153200013	PRR9	1
1:153200272:A:G	eQTLcatalogue	Nedelec_2016_ge_macrophage_Salmonella	ENSG00000203783	A	4.94443e-07	0.546871	0.00247221	A	+	1	153200272	PRR9	1
1:153200987:C:T	eQTLcatalogue	Nedelec_2016_ge_macrophage_Salmonella	ENSG00000203783	C	2.47959e-06	0.494985	0.0123979	C	+	1	153200987	PRR9	1
1:153202019:A:C	eQTLcatalogue	Nedelec_2016_ge_macrophage_Salmonella	ENSG00000203783	A	2.47959e-06	0.494985	0.0123979	A	+	1	153202019	PRR9	1
1:153202763:A:G	eQTLcatalogue	Nedelec_2016_ge_macrophage_Salmonella	ENSG00000203783	G	2.47959e-06	0.494985	0.0123979	G	+	1	153202763	PRR9	1
1:153204565:C:T	eQTLcatalogue	Nedelec_2016_ge_macrophage_Salmonella	ENSG00000203783	C	2.50144e-06	0.496061	0.0125072	C	+	1	153204565	PRR9	1
1:153206964:A:G	eQTLcatalogue	Nedelec_2016_ge_macrophage_Salmonella	ENSG00000203783	A	3.28441e-06	0.483555	0.016422	A	+	1	153206964	PRR9	1
1:153207727:C:T	eQTLcatalogue	Nedelec_2016_ge_macrophage_Salmonella	ENSG00000203783	C	3.29017e-06	0.483587	0.0164508	C	+	1	153207727	PRR9	1
1:153208777:A:G	eQTLcatalogue	Nedelec_2016_ge_macrophage_Salmonella	ENSG00000203783	G	9.38728e-06	0.49752	0.0469364	G	+	1	153208777	PRR9	1
1:153210596:C:T	eQTLcatalogue	Nedelec_2016_ge_macrophage_Salmonella	ENSG00000203783	C	4.49163e-06	0.46982	0.0224581	C	+	1	153210596	PRR9	1
1:153212060:C:T	eQTLcatalogue	Nedelec_2016_ge_macrophage_Salmonella	ENSG00000203783	T	1.41205e-06	0.498672	0.00706025	T	+	1	153212060	PRR9	1
1:153219328:C:G	eQTLcatalogue	Nedelec_2016_ge_macrophage_Salmonella	ENSG00000203783	C	1.0648e-07	0.519524	0.0005324	NA	NA	1	153219328	PRR9	1
1:153221315:A:G	eQTLcatalogue	Nedelec_2016_ge_macrophage_Salmonella	ENSG00000203783	G	3.41391e-07	0.494666	0.00170696	G	+	1	153221315	PRR9	1
1:153221363:T:TTG	eQTLcatalogue	Nedelec_2016_ge_macrophage_Salmonella	ENSG00000203783	TTG	1.14606e-06	0.478677	0.0057303	TTG	+	1	153221363	PRR9	1
1:153222881:A:G	eQTLcatalogue	Nedelec_2016_ge_macrophage_Salmonella	ENSG00000203783	G	4.10384e-07	0.49142	0.00205192	G	+	1	153222881	PRR9	1
1:153224402:C:CT	eQTLcatalogue	Nedelec_2016_ge_macrophage_Salmonella	ENSG00000203783	CT	1.03225e-06	0.502005	0.00516125	NA	NA	1	153224402	PRR9	1
1:153225883:A:G	eQTLcatalogue	Nedelec_2016_ge_macrophage_Salmonella	ENSG00000203783	G	6.94752e-07	0.480074	0.00347376	G	+	1	153225883	PRR9	1
1:153225886:A:G	eQTLcatalogue	Nedelec_2016_ge_macrophage_Salmonella	ENSG00000203783	G	6.96922e-07	0.479999	0.00348461	G	+	1	153225886	PRR9	1
1:153226579:A:G	eQTLcatalogue	Nedelec_2016_ge_macrophage_Salmonella	ENSG00000203783	G	6.93613e-07	0.4802	0.00346806	G	+	1	153226579	PRR9	1
1:153192868:C:T	eQTLcatalogue	TwinsUK_ge_skin	ENSG00000163218	C	1.51052e-06	0.238916	0.0075526	C	+	1	153192868	PGLYRP4	1
1:153196223:C:T	eQTLcatalogue	TwinsUK_ge_skin	ENSG00000163218	C	1.51052e-06	0.238916	0.0075526	C	+	1	153196223	PGLYRP4	1
1:153196879:C:G	eQTLcatalogue	TwinsUK_ge_skin	ENSG00000163218	C	1.51052e-06	0.238916	0.0075526	C	+	1	153196879	PGLYRP4	1
1:153197719:A:G	eQTLcatalogue	TwinsUK_ge_skin	ENSG00000163218	G	1.51052e-06	0.238916	0.0075526	G	+	1	153197719	PGLYRP4	1
1:153198205:A:G	eQTLcatalogue	TwinsUK_ge_skin	ENSG00000163218	A	1.51052e-06	0.238916	0.0075526	A	+	1	153198205	PGLYRP4	1
1:153198457:A:C	eQTLcatalogue	TwinsUK_ge_skin	ENSG00000163218	A	1.51052e-06	0.238916	0.0075526	A	+	1	153198457	PGLYRP4	1
1:153199507:A:G	eQTLcatalogue	TwinsUK_ge_skin	ENSG00000163218	G	1.57205e-06	0.240231	0.00786025	G	+	1	153199507	PGLYRP4	1
1:153200013:C:T	eQTLcatalogue	TwinsUK_ge_skin	ENSG00000163218	T	1.53699e-06	0.240319	0.00768495	T	+	1	153200013	PGLYRP4	1
1:153200272:A:G	eQTLcatalogue	TwinsUK_ge_skin	ENSG00000163218	A	1.54894e-06	0.240186	0.0077447	A	+	1	153200272	PGLYRP4	1
1:153200987:C:T	eQTLcatalogue	TwinsUK_ge_skin	ENSG00000163218	C	1.54894e-06	0.240186	0.0077447	C	+	1	153200987	PGLYRP4	1
1:153202019:A:C	eQTLcatalogue	TwinsUK_ge_skin	ENSG00000163218	A	1.54894e-06	0.240186	0.0077447	A	+	1	153202019	PGLYRP4	1
1:153202763:A:G	eQTLcatalogue	TwinsUK_ge_skin	ENSG00000163218	G	1.54894e-06	0.240186	0.0077447	G	+	1	153202763	PGLYRP4	1
1:153204565:C:T	eQTLcatalogue	TwinsUK_ge_skin	ENSG00000163218	C	1.54894e-06	0.240186	0.0077447	C	+	1	153204565	PGLYRP4	1
1:153206964:A:G	eQTLcatalogue	TwinsUK_ge_skin	ENSG00000163218	A	1.54894e-06	0.240186	0.0077447	A	+	1	153206964	PGLYRP4	1
1:153207727:C:T	eQTLcatalogue	TwinsUK_ge_skin	ENSG00000163218	C	1.54894e-06	0.240186	0.0077447	C	+	1	153207727	PGLYRP4	1
1:153208777:A:G	eQTLcatalogue	TwinsUK_ge_skin	ENSG00000163218	G	1.54894e-06	0.240186	0.0077447	G	+	1	153208777	PGLYRP4	1
1:153210596:C:T	eQTLcatalogue	TwinsUK_ge_skin	ENSG00000163218	C	6.99456e-06	0.223953	0.0349728	C	+	1	153210596	PGLYRP4	1
1:153212668:A:G	eQTLcatalogue	TwinsUK_ge_skin	ENSG00000163218	G	4.9816e-06	0.227793	0.024908	G	+	1	153212668	PGLYRP4	1
1:153213094:C:T	eQTLcatalogue	TwinsUK_ge_skin	ENSG00000163218	T	1.78663e-06	0.227385	0.00893315	T	+	1	153213094	PGLYRP4	1
1:153214901:C:T	eQTLcatalogue	TwinsUK_ge_skin	ENSG00000163218	C	4.89559e-07	0.239571	0.0024478	C	+	1	153214901	PGLYRP4	1
1:153215014:A:T	eQTLcatalogue	TwinsUK_ge_skin	ENSG00000163218	A	4.89559e-07	0.239571	0.0024478	A	+	1	153215014	PGLYRP4	1
1:153215288:C:T	eQTLcatalogue	TwinsUK_ge_skin	ENSG00000163218	C	2.8253e-07	0.244237	0.00141265	C	+	1	153215288	PGLYRP4	1
1:153219328:C:G	eQTLcatalogue	TwinsUK_ge_skin	ENSG00000163218	C	1.47374e-06	0.227799	0.0073687	NA	NA	1	153219328	PGLYRP4	1
1:153221315:A:G	eQTLcatalogue	TwinsUK_ge_skin	ENSG00000163218	G	1.47374e-06	0.227799	0.0073687	G	+	1	153221315	PGLYRP4	1
1:153222881:A:G	eQTLcatalogue	TwinsUK_ge_skin	ENSG00000163218	G	9.79341e-07	0.228911	0.0048967	G	+	1	153222881	PGLYRP4	1
1:153225883:A:G	eQTLcatalogue	TwinsUK_ge_skin	ENSG00000163218	G	9.79341e-07	0.228911	0.0048967	G	+	1	153225883	PGLYRP4	1
1:153225886:A:G	eQTLcatalogue	TwinsUK_ge_skin	ENSG00000163218	G	9.79341e-07	0.228911	0.0048967	G	+	1	153225886	PGLYRP4	1
1:153225921:C:T	eQTLcatalogue	TwinsUK_ge_skin	ENSG00000163218	C	9.98392e-07	0.228583	0.00499196	C	+	1	153225921	PGLYRP4	1
1:153226579:A:G	eQTLcatalogue	TwinsUK_ge_skin	ENSG00000163218	G	9.79341e-07	0.228911	0.0048967	G	+	1	153226579	PGLYRP4	1
1:153221315:A:G	PsychENCODE	PsychENCODE_eQTLs	ENSG00000160741	A	0.000499953	-0.0586641	0.0330452	G	+	1	153221315	CRTC2	1
1:153222881:A:G	PsychENCODE	PsychENCODE_eQTLs	ENSG00000160741	A	0.000562183	-0.0582665	0.0363819	G	+	1	153222881	CRTC2	1
1:153181362:A:G	eQTLGen	eQTLGen_cis_eQTLs	ENSG00000163221	A	2.1588e-14	7.6409	0	G	-	1	153181362	S100A12	1
1:153182116:A:C	eQTLGen	eQTLGen_cis_eQTLs	ENSG00000160679	C	7.6066e-07	4.9452	0.00240653	NA	NA	1	153182116	CHTOP	1
1:153182116:A:C	eQTLGen	eQTLGen_cis_eQTLs	ENSG00000163220	C	3.2206e-08	5.5291	0.000139816	NA	NA	1	153182116	S100A9	1
1:153182116:A:C	eQTLGen	eQTLGen_cis_eQTLs	ENSG00000163221	C	3.3534e-43	13.7803	0	NA	NA	1	153182116	S100A12	1
1:153183327:A:C	eQTLGen	eQTLGen_cis_eQTLs	ENSG00000163221	C	7.4826e-24	10.0703	0	A	-	1	153183327	S100A12	1
1:153192868:C:T	eQTLGen	eQTLGen_cis_eQTLs	ENSG00000160679	T	1.4405e-05	4.3378	0.0401538	C	-	1	153192868	CHTOP	1
1:153192868:C:T	eQTLGen	eQTLGen_cis_eQTLs	ENSG00000163220	T	1.6162e-07	5.2389	0.000537803	C	-	1	153192868	S100A9	1
1:153192868:C:T	eQTLGen	eQTLGen_cis_eQTLs	ENSG00000163221	T	9.4418e-39	13.0199	0	C	-	1	153192868	S100A12	1
1:153196223:C:T	eQTLGen	eQTLGen_cis_eQTLs	ENSG00000163220	T	2.2816e-07	5.175	0.000747477	C	-	1	153196223	S100A9	1
1:153196223:C:T	eQTLGen	eQTLGen_cis_eQTLs	ENSG00000163221	T	2.5738e-38	12.9431	0	C	-	1	153196223	S100A12	1
1:153196879:C:G	eQTLGen	eQTLGen_cis_eQTLs	ENSG00000163220	G	2.2645e-07	5.1764	0.000735157	C	-	1	153196879	S100A9	1
1:153196879:C:G	eQTLGen	eQTLGen_cis_eQTLs	ENSG00000163221	G	2.6693e-38	12.9404	0	C	-	1	153196879	S100A12	1
1:153197719:A:G	eQTLGen	eQTLGen_cis_eQTLs	ENSG00000163220	A	3.1775e-07	5.1127	0.001048	G	-	1	153197719	S100A9	1
1:153197719:A:G	eQTLGen	eQTLGen_cis_eQTLs	ENSG00000163221	A	3.1612e-38	12.9272	0	G	-	1	153197719	S100A12	1
1:153198205:A:G	eQTLGen	eQTLGen_cis_eQTLs	ENSG00000163220	G	2.0494e-07	5.195	0.000661136	A	-	1	153198205	S100A9	1
1:153198205:A:G	eQTLGen	eQTLGen_cis_eQTLs	ENSG00000163221	G	1.7048e-38	12.9748	0	A	-	1	153198205	S100A12	1
1:153198457:A:C	eQTLGen	eQTLGen_cis_eQTLs	ENSG00000163220	C	2.0849e-07	5.1917	0.000673485	A	-	1	153198457	S100A9	1
1:153198457:A:C	eQTLGen	eQTLGen_cis_eQTLs	ENSG00000163221	C	1.8009e-38	12.9705	0	A	-	1	153198457	S100A12	1
1:153199507:A:G	eQTLGen	eQTLGen_cis_eQTLs	ENSG00000163220	A	1.5662e-07	5.2447	0.000525427	G	-	1	153199507	S100A9	1
1:153199507:A:G	eQTLGen	eQTLGen_cis_eQTLs	ENSG00000163221	A	1.9073e-38	12.966	0	G	-	1	153199507	S100A12	1
1:153200013:C:T	eQTLGen	eQTLGen_cis_eQTLs	ENSG00000163220	C	2.0384e-07	5.1959	0.000661136	T	-	1	153200013	S100A9	1
1:153200013:C:T	eQTLGen	eQTLGen_cis_eQTLs	ENSG00000163221	C	6.2572e-31	11.5643	0	T	-	1	153200013	S100A12	1
1:153200272:A:G	eQTLGen	eQTLGen_cis_eQTLs	ENSG00000163220	G	9.0317e-08	5.3453	0.000333333	A	-	1	153200272	S100A9	1
1:153200272:A:G	eQTLGen	eQTLGen_cis_eQTLs	ENSG00000163221	G	1.8839e-30	11.4694	0	A	-	1	153200272	S100A12	1
1:153200987:C:T	eQTLGen	eQTLGen_cis_eQTLs	ENSG00000163220	T	8.0146e-08	5.367	0.000321098	C	-	1	153200987	S100A9	1
1:153200987:C:T	eQTLGen	eQTLGen_cis_eQTLs	ENSG00000163221	T	8.41e-30	11.3392	0	C	-	1	153200987	S100A12	1
1:153202019:A:C	eQTLGen	eQTLGen_cis_eQTLs	ENSG00000163220	C	7.4901e-08	5.3792	0.000296119	A	-	1	153202019	S100A9	1
1:153202019:A:C	eQTLGen	eQTLGen_cis_eQTLs	ENSG00000163221	C	3.8669e-30	11.4068	0	A	-	1	153202019	S100A12	1
1:153202763:A:G	eQTLGen	eQTLGen_cis_eQTLs	ENSG00000163220	A	7.4734e-08	5.3796	0.000296119	G	-	1	153202763	S100A9	1
1:153202763:A:G	eQTLGen	eQTLGen_cis_eQTLs	ENSG00000163221	A	4.8209e-30	11.3878	0	G	-	1	153202763	S100A12	1
1:153204565:C:T	eQTLGen	eQTLGen_cis_eQTLs	ENSG00000163220	T	9.671e-08	5.3329	0.000339324	C	-	1	153204565	S100A9	1
1:153204565:C:T	eQTLGen	eQTLGen_cis_eQTLs	ENSG00000163221	T	6.2136e-31	11.5649	0	C	-	1	153204565	S100A12	1
1:153206964:A:G	eQTLGen	eQTLGen_cis_eQTLs	ENSG00000163220	G	6.4808e-08	5.405	0.000277673	A	-	1	153206964	S100A9	1
1:153206964:A:G	eQTLGen	eQTLGen_cis_eQTLs	ENSG00000163221	G	4.7076e-31	11.5888	0	A	-	1	153206964	S100A12	1
1:153207727:C:T	eQTLGen	eQTLGen_cis_eQTLs	ENSG00000163220	T	6.9989e-08	5.3913	0.000283715	C	-	1	153207727	S100A9	1
1:153207727:C:T	eQTLGen	eQTLGen_cis_eQTLs	ENSG00000163221	T	2.8205e-31	11.6326	0	C	-	1	153207727	S100A12	1
1:153208777:A:G	eQTLGen	eQTLGen_cis_eQTLs	ENSG00000163220	A	7.5653e-08	5.3773	0.000296082	G	-	1	153208777	S100A9	1
1:153208777:A:G	eQTLGen	eQTLGen_cis_eQTLs	ENSG00000163221	A	2.9146e-31	11.6297	0	G	-	1	153208777	S100A12	1
1:153210596:C:T	eQTLGen	eQTLGen_cis_eQTLs	ENSG00000163220	T	4.2457e-07	5.0578	0.00135327	C	-	1	153210596	S100A9	1
1:153210596:C:T	eQTLGen	eQTLGen_cis_eQTLs	ENSG00000163221	T	9.958e-33	11.9146	0	C	-	1	153210596	S100A12	1
1:153212060:C:T	eQTLGen	eQTLGen_cis_eQTLs	ENSG00000163220	C	2.5067e-07	5.1572	0.000802538	T	-	1	153212060	S100A9	1
1:153212060:C:T	eQTLGen	eQTLGen_cis_eQTLs	ENSG00000163221	C	4.2482e-33	11.9853	0	T	-	1	153212060	S100A12	1
1:153212668:A:G	eQTLGen	eQTLGen_cis_eQTLs	ENSG00000163220	A	3.6608e-07	5.0859	0.00115163	G	-	1	153212668	S100A9	1
1:153212668:A:G	eQTLGen	eQTLGen_cis_eQTLs	ENSG00000163221	A	1.2386e-32	11.8963	0	G	-	1	153212668	S100A12	1
1:153213094:C:T	eQTLGen	eQTLGen_cis_eQTLs	ENSG00000163220	C	1.2661e-06	4.8451	0.00386423	T	-	1	153213094	S100A9	1
1:153213094:C:T	eQTLGen	eQTLGen_cis_eQTLs	ENSG00000163221	C	1.9375e-23	9.9762	0	T	-	1	153213094	S100A12	1
1:153214901:C:T	eQTLGen	eQTLGen_cis_eQTLs	ENSG00000163221	T	1.3966e-08	5.6739	7.05038e-05	C	-	1	153214901	S100A12	1
1:153215014:A:T	eQTLGen	eQTLGen_cis_eQTLs	ENSG00000163221	T	1.3282e-08	5.6824	7.05309e-05	A	-	1	153215014	S100A12	1
1:153215288:C:T	eQTLGen	eQTLGen_cis_eQTLs	ENSG00000163221	T	2.7889e-08	5.5543	0.000120927	C	-	1	153215288	S100A12	1
1:153221315:A:G	eQTLGen	eQTLGen_cis_eQTLs	ENSG00000163221	A	1.2792e-07	5.2819	0.000426306	G	-	1	153221315	S100A12	1
1:153222881:A:G	eQTLGen	eQTLGen_cis_eQTLs	ENSG00000163221	A	6.1515e-07	4.9865	0.00198178	G	-	1	153222881	S100A12	1
1:153225883:A:G	eQTLGen	eQTLGen_cis_eQTLs	ENSG00000163221	A	5.8169e-07	4.9973	0.00189039	G	-	1	153225883	S100A12	1
1:153225886:A:G	eQTLGen	eQTLGen_cis_eQTLs	ENSG00000163221	A	9.9209e-07	4.8933	0.00308597	G	-	1	153225886	S100A12	1
1:153225921:C:T	eQTLGen	eQTLGen_cis_eQTLs	ENSG00000163221	T	1.7082e-06	4.7853	0.00505266	C	-	1	153225921	S100A12	1
1:153226579:A:G	eQTLGen	eQTLGen_cis_eQTLs	ENSG00000163221	A	5.4827e-07	5.0087	0.00176293	G	-	1	153226579	S100A12	1
1:153231361:C:G	eQTLGen	eQTLGen_cis_eQTLs	ENSG00000163221	G	4.7091e-07	5.038	0.00151861	C	-	1	153231361	S100A12	1
1:153231483:C:G	eQTLGen	eQTLGen_cis_eQTLs	ENSG00000163221	C	1.7803e-05	4.2909	0.048787	G	-	1	153231483	S100A12	1
1:153236557:G:T	eQTLGen	eQTLGen_cis_eQTLs	ENSG00000163221	G	1.8192e-05	4.2861	0.049688	T	-	1	153236557	S100A12	1
1:153237753:C:T	eQTLGen	eQTLGen_cis_eQTLs	ENSG00000163221	T	1.5293e-07	5.2491	0.000519302	C	-	1	153237753	S100A12	1
1:153242088:C:T	eQTLGen	eQTLGen_cis_eQTLs	ENSG00000163221	C	3.8384e-07	5.0769	0.00120042	T	-	1	153242088	S100A12	1
1:153242615:C:G	eQTLGen	eQTLGen_cis_eQTLs	ENSG00000163221	C	1.5662e-07	5.2448	0.000525427	G	-	1	153242615	S100A12	1
1:153242630:C:T	eQTLGen	eQTLGen_cis_eQTLs	ENSG00000163221	C	1.797e-07	5.2194	0.000612117	T	-	1	153242630	S100A12	1
10:120252606:C:G	eQTLGen	eQTLGen_cis_eQTLs	ENSG00000151893	G	3.2948e-15	-7.879	0	C	+	10	120252606	CACUL1	1
10:120253399:A:G	eQTLGen	eQTLGen_cis_eQTLs	ENSG00000151893	A	2.3259e-15	-7.9225	0	G	+	10	120253399	CACUL1	1
10:120253489:C:G	eQTLGen	eQTLGen_cis_eQTLs	ENSG00000151893	C	2.5492e-15	-7.9112	0	G	+	10	120253489	CACUL1	1
10:120256443:A:G	eQTLGen	eQTLGen_cis_eQTLs	ENSG00000151893	G	4.0041e-15	-7.8547	0	A	+	10	120256443	CACUL1	1
10:120266484:A:G	eQTLGen	eQTLGen_cis_eQTLs	ENSG00000151893	A	1.4166e-11	-6.756	0	G	+	10	120266484	CACUL1	1
10:120269140:A:C	eQTLGen	eQTLGen_cis_eQTLs	ENSG00000151893	C	1.0727e-11	-6.7963	0	A	+	10	120269140	CACUL1	1
10:120274981:A:T	eQTLGen	eQTLGen_cis_eQTLs	ENSG00000151893	T	9.322e-12	-6.8165	0	A	+	10	120274981	CACUL1	1
10:120278805:C:G	eQTLGen	eQTLGen_cis_eQTLs	ENSG00000151893	C	1.2101e-11	-6.7788	0	G	+	10	120278805	CACUL1	1
10:120288127:C:T	eQTLGen	eQTLGen_cis_eQTLs	ENSG00000151893	T	4.0346e-11	-6.6027	0	C	+	10	120288127	CACUL1	1
10:120288291:G:T	eQTLGen	eQTLGen_cis_eQTLs	ENSG00000151893	G	1.7949e-11	-6.7217	0	T	+	10	120288291	CACUL1	1
10:120289112:A:G	eQTLGen	eQTLGen_cis_eQTLs	ENSG00000151893	A	2.5511e-11	-6.6702	0	G	+	10	120289112	CACUL1	1
10:120289256:A:G	eQTLGen	eQTLGen_cis_eQTLs	ENSG00000151893	A	2.6756e-11	-6.6632	0	G	+	10	120289256	CACUL1	1
10:120291138:A:G	eQTLGen	eQTLGen_cis_eQTLs	ENSG00000151893	A	2.2532e-11	-6.6886	0	G	+	10	120291138	CACUL1	1
10:120294478:A:G	eQTLGen	eQTLGen_cis_eQTLs	ENSG00000151893	A	1.3112e-11	-6.7673	0	G	+	10	120294478	CACUL1	1
10:120296090:C:T	eQTLGen	eQTLGen_cis_eQTLs	ENSG00000151893	T	1.3423e-11	-6.7639	0	C	+	10	120296090	CACUL1	1
10:120296637:C:T	eQTLGen	eQTLGen_cis_eQTLs	ENSG00000151893	T	1.4422e-11	-6.7535	0	C	+	10	120296637	CACUL1	1
10:120296715:A:G	eQTLGen	eQTLGen_cis_eQTLs	ENSG00000151893	G	1.5135e-11	-6.7466	0	A	+	10	120296715	CACUL1	1
10:120297070:C:T	eQTLGen	eQTLGen_cis_eQTLs	ENSG00000151893	T	1.7778e-11	-6.7231	0	C	+	10	120297070	CACUL1	1
10:120297691:A:G	eQTLGen	eQTLGen_cis_eQTLs	ENSG00000151893	G	1.5773e-11	-6.7405	0	A	+	10	120297691	CACUL1	1
10:120298935:G:T	eQTLGen	eQTLGen_cis_eQTLs	ENSG00000151893	T	1.2051e-11	-6.7794	0	G	+	10	120298935	CACUL1	1
10:120299258:C:T	eQTLGen	eQTLGen_cis_eQTLs	ENSG00000151893	T	4.2411e-11	-6.5953	0	C	+	10	120299258	CACUL1	1
10:120299668:G:T	eQTLGen	eQTLGen_cis_eQTLs	ENSG00000151893	G	2.0842e-11	-6.6999	0	T	+	10	120299668	CACUL1	1
10:120301244:A:G	eQTLGen	eQTLGen_cis_eQTLs	ENSG00000151893	A	2.7383e-11	-6.6599	0	G	+	10	120301244	CACUL1	1
10:120307179:A:G	eQTLGen	eQTLGen_cis_eQTLs	ENSG00000151893	A	2.2409e-11	-6.6892	0	G	+	10	120307179	CACUL1	1
10:120307318:A:G	eQTLGen	eQTLGen_cis_eQTLs	ENSG00000151893	G	2.2409e-11	-6.6892	0	A	+	10	120307318	CACUL1	1
10:120310901:A:G	eQTLGen	eQTLGen_cis_eQTLs	ENSG00000151893	A	1.9145e-11	-6.7123	0	G	+	10	120310901	CACUL1	1
10:120316144:C:T	eQTLGen	eQTLGen_cis_eQTLs	ENSG00000151893	C	1.3003e-11	-6.7684	0	T	+	10	120316144	CACUL1	1
10:120325604:A:C	eQTLGen	eQTLGen_cis_eQTLs	ENSG00000151893	A	1.3972e-11	-6.758	0	C	+	10	120325604	CACUL1	1
10:120328412:C:T	eQTLGen	eQTLGen_cis_eQTLs	ENSG00000151893	C	1.378e-11	-6.7602	0	T	+	10	120328412	CACUL1	1
10:120332502:C:G	eQTLGen	eQTLGen_cis_eQTLs	ENSG00000151893	G	3.2804e-11	-6.6334	0	C	+	10	120332502	CACUL1	1
10:120333331:C:T	eQTLGen	eQTLGen_cis_eQTLs	ENSG00000151893	T	3.4913e-11	-6.624	0	C	+	10	120333331	CACUL1	1
10:120334998:A:G	eQTLGen	eQTLGen_cis_eQTLs	ENSG00000151893	A	3.7407e-11	-6.6139	0	G	+	10	120334998	CACUL1	1
10:120337467:A:G	eQTLGen	eQTLGen_cis_eQTLs	ENSG00000151893	G	3.366e-11	-6.6294	0	A	+	10	120337467	CACUL1	1
10:120346096:G:T	eQTLGen	eQTLGen_cis_eQTLs	ENSG00000151893	T	4.0795e-12	-6.9343	0	G	+	10	120346096	CACUL1	1
10:120347235:C:G	eQTLGen	eQTLGen_cis_eQTLs	ENSG00000151893	C	3.5206e-12	-6.955	0	G	+	10	120347235	CACUL1	1
10:120350104:C:T	eQTLGen	eQTLGen_cis_eQTLs	ENSG00000151893	C	1.2015e-12	-7.1051	0	T	+	10	120350104	CACUL1	1
10:120350154:C:G	eQTLGen	eQTLGen_cis_eQTLs	ENSG00000151893	C	1.0903e-12	-7.1185	0	G	+	10	120350154	CACUL1	1
10:120350780:C:G	eQTLGen	eQTLGen_cis_eQTLs	ENSG00000151893	G	1.2296e-12	-7.1019	0	C	+	10	120350780	CACUL1	1
10:120351875:A:G	eQTLGen	eQTLGen_cis_eQTLs	ENSG00000151893	G	2.5816e-12	-6.9988	0	A	+	10	120351875	CACUL1	1
10:120357518:A:G	eQTLGen	eQTLGen_cis_eQTLs	ENSG00000151893	A	2.8243e-12	-6.9861	0	G	+	10	120357518	CACUL1	1
10:120359829:A:G	eQTLGen	eQTLGen_cis_eQTLs	ENSG00000151893	A	3.2562e-12	-6.9662	0	G	+	10	120359829	CACUL1	1
10:120253399:A:G	BIOSQTL	BIOS_eQTL_geneLevel	ENSG00000151893	A	5.46568e-07	-5.00915	0.000447451	G	+	10	120253399	CACUL1	1
10:120253489:C:G	BIOSQTL	BIOS_eQTL_geneLevel	ENSG00000151893	C	5.46568e-07	-5.00915	0.000447451	G	+	10	120253489	CACUL1	1
10:120256443:A:G	BIOSQTL	BIOS_eQTL_geneLevel	ENSG00000151893	G	5.86531e-07	-4.99544	0.000505024	A	+	10	120256443	CACUL1	1
1:153182116:A:C	GTEx/v8	Whole_Blood	ENSG00000203782	A	5.47488e-05	0.206051	0.000757211	NA	NA	1	153182116	LOR	1
1:153242088:C:T	GTEx/v8	Artery_Tibial	ENSG00000159516	C	6.85256e-05	0.244414	0.0416436	T	-	1	153242088	SPRR2G	1
1:153242630:C:T	GTEx/v8	Artery_Tibial	ENSG00000159516	C	6.85256e-05	0.244414	0.0416436	T	-	1	153242630	SPRR2G	1
1:153181362:A:G	GTEx/v8	Esophagus_Mucosa	ENSG00000203782	A	1.28684e-05	-0.278781	5.25766e-06	G	+	1	153181362	LOR	1
1:153200013:C:T	GTEx/v8	Esophagus_Mucosa	ENSG00000163218	C	1.55436e-05	0.264414	1.37003e-110	T	-	1	153200013	PGLYRP4	1
1:153200272:A:G	GTEx/v8	Esophagus_Mucosa	ENSG00000163218	G	8.01945e-05	0.245626	1.37003e-110	A	-	1	153200272	PGLYRP4	1
1:153200987:C:T	GTEx/v8	Esophagus_Mucosa	ENSG00000163218	T	1.1656e-05	0.271937	1.37003e-110	C	-	1	153200987	PGLYRP4	1
1:153202019:A:C	GTEx/v8	Esophagus_Mucosa	ENSG00000163218	C	6.46404e-06	0.279303	1.37003e-110	A	-	1	153202019	PGLYRP4	1
1:153202763:A:G	GTEx/v8	Esophagus_Mucosa	ENSG00000163218	A	8.18167e-06	0.276786	1.37003e-110	G	-	1	153202763	PGLYRP4	1
1:153204565:C:T	GTEx/v8	Esophagus_Mucosa	ENSG00000163218	T	8.18167e-06	0.276786	1.37003e-110	C	-	1	153204565	PGLYRP4	1
1:153206964:A:G	GTEx/v8	Esophagus_Mucosa	ENSG00000163218	G	8.18167e-06	0.276786	1.37003e-110	A	-	1	153206964	PGLYRP4	1
1:153207727:C:T	GTEx/v8	Esophagus_Mucosa	ENSG00000163218	T	8.18167e-06	0.276786	1.37003e-110	C	-	1	153207727	PGLYRP4	1
1:153208777:A:G	GTEx/v8	Esophagus_Mucosa	ENSG00000163218	A	5.55815e-05	0.255481	1.37003e-110	G	-	1	153208777	PGLYRP4	1
1:153210596:C:T	GTEx/v8	Esophagus_Mucosa	ENSG00000163218	T	4.12019e-06	0.284241	1.37003e-110	C	-	1	153210596	PGLYRP4	1
1:153212060:C:T	GTEx/v8	Esophagus_Mucosa	ENSG00000163218	C	4.24374e-05	0.248712	1.37003e-110	T	-	1	153212060	PGLYRP4	1
1:153212668:A:G	GTEx/v8	Esophagus_Mucosa	ENSG00000163218	A	3.68863e-05	0.25921	1.37003e-110	G	-	1	153212668	PGLYRP4	1
1:153213094:C:T	GTEx/v8	Esophagus_Mucosa	ENSG00000163218	C	2.68967e-05	0.256657	1.37003e-110	T	-	1	153213094	PGLYRP4	1
1:153214901:C:T	GTEx/v8	Esophagus_Mucosa	ENSG00000163218	T	1.51201e-05	0.264874	1.37003e-110	C	-	1	153214901	PGLYRP4	1
1:153215014:A:T	GTEx/v8	Esophagus_Mucosa	ENSG00000163218	T	1.51201e-05	0.264874	1.37003e-110	A	-	1	153215014	PGLYRP4	1
1:153215288:C:T	GTEx/v8	Esophagus_Mucosa	ENSG00000163218	T	1.2744e-05	0.267938	1.37003e-110	C	-	1	153215288	PGLYRP4	1
1:153219328:C:G	GTEx/v8	Esophagus_Mucosa	ENSG00000163218	G	1.58427e-05	0.25615	1.37003e-110	NA	NA	1	153219328	PGLYRP4	1
1:153221315:A:G	GTEx/v8	Esophagus_Mucosa	ENSG00000163218	A	0.000157771	0.22323	1.37003e-110	G	-	1	153221315	PGLYRP4	1
1:153221363:T:TTG	GTEx/v8	Esophagus_Mucosa	ENSG00000163218	T	4.95256e-05	0.239715	1.37003e-110	TTG	-	1	153221363	PGLYRP4	1
1:153222881:A:G	GTEx/v8	Esophagus_Mucosa	ENSG00000163218	A	4.00846e-05	0.243574	1.37003e-110	G	-	1	153222881	PGLYRP4	1
1:153225883:A:G	GTEx/v8	Esophagus_Mucosa	ENSG00000163218	A	5.2277e-05	0.242383	1.37003e-110	G	-	1	153225883	PGLYRP4	1
1:153225886:A:G	GTEx/v8	Esophagus_Mucosa	ENSG00000163218	A	5.2277e-05	0.242383	1.37003e-110	G	-	1	153225886	PGLYRP4	1
1:153225921:C:T	GTEx/v8	Esophagus_Mucosa	ENSG00000163218	T	5.9454e-05	0.248105	1.37003e-110	C	-	1	153225921	PGLYRP4	1
1:153226579:A:G	GTEx/v8	Esophagus_Mucosa	ENSG00000163218	A	5.2277e-05	0.242383	1.37003e-110	G	-	1	153226579	PGLYRP4	1
10:120252606:C:G	GTEx/v8	Muscle_Skeletal	ENSG00000151893	G	6.4046e-08	-0.30281	8.45601e-69	C	+	10	120252606	CACUL1	1
10:120253399:A:G	GTEx/v8	Muscle_Skeletal	ENSG00000151893	A	6.4046e-08	-0.30281	8.45601e-69	G	+	10	120253399	CACUL1	1
10:120253489:C:G	GTEx/v8	Muscle_Skeletal	ENSG00000151893	C	6.4046e-08	-0.30281	8.45601e-69	G	+	10	120253489	CACUL1	1
10:120256443:A:G	GTEx/v8	Muscle_Skeletal	ENSG00000151893	G	1.40438e-08	-0.334649	8.45601e-69	A	+	10	120256443	CACUL1	1
10:120266484:A:G	GTEx/v8	Muscle_Skeletal	ENSG00000151893	A	5.30692e-06	-0.343954	8.45601e-69	G	+	10	120266484	CACUL1	1
10:120269140:A:C	GTEx/v8	Muscle_Skeletal	ENSG00000151893	C	2.96539e-05	-0.286421	8.45601e-69	A	+	10	120269140	CACUL1	1
10:120274981:A:T	GTEx/v8	Muscle_Skeletal	ENSG00000151893	T	1.19657e-05	-0.317234	8.45601e-69	A	+	10	120274981	CACUL1	1
10:120278805:C:G	GTEx/v8	Muscle_Skeletal	ENSG00000151893	C	1.77238e-05	-0.309259	8.45601e-69	G	+	10	120278805	CACUL1	1
10:120288127:C:T	GTEx/v8	Muscle_Skeletal	ENSG00000151893	T	8.33983e-06	-0.334433	8.45601e-69	C	+	10	120288127	CACUL1	1
10:120288291:G:T	GTEx/v8	Muscle_Skeletal	ENSG00000151893	G	1.77238e-05	-0.309259	8.45601e-69	T	+	10	120288291	CACUL1	1
10:120289112:A:G	GTEx/v8	Muscle_Skeletal	ENSG00000151893	A	8.33983e-06	-0.334433	8.45601e-69	G	+	10	120289112	CACUL1	1
10:120289256:A:G	GTEx/v8	Muscle_Skeletal	ENSG00000151893	A	5.30692e-06	-0.343954	8.45601e-69	G	+	10	120289256	CACUL1	1
10:120291138:A:G	GTEx/v8	Muscle_Skeletal	ENSG00000151893	A	5.30692e-06	-0.343954	8.45601e-69	G	+	10	120291138	CACUL1	1
10:120294478:A:G	GTEx/v8	Muscle_Skeletal	ENSG00000151893	A	5.30692e-06	-0.343954	8.45601e-69	G	+	10	120294478	CACUL1	1
10:120294691:T:TG	GTEx/v8	Muscle_Skeletal	ENSG00000151893	TG	5.30692e-06	-0.343954	8.45601e-69	T	+	10	120294691	CACUL1	1
10:120296090:C:T	GTEx/v8	Muscle_Skeletal	ENSG00000151893	T	5.30692e-06	-0.343954	8.45601e-69	C	+	10	120296090	CACUL1	1
10:120296637:C:T	GTEx/v8	Muscle_Skeletal	ENSG00000151893	T	0.000100031	-0.275938	8.45601e-69	C	+	10	120296637	CACUL1	1
10:120296715:A:G	GTEx/v8	Muscle_Skeletal	ENSG00000151893	G	8.33983e-06	-0.334433	8.45601e-69	A	+	10	120296715	CACUL1	1
10:120297070:C:T	GTEx/v8	Muscle_Skeletal	ENSG00000151893	T	5.30692e-06	-0.343954	8.45601e-69	C	+	10	120297070	CACUL1	1
10:120297691:A:G	GTEx/v8	Muscle_Skeletal	ENSG00000151893	G	5.30692e-06	-0.343954	8.45601e-69	A	+	10	120297691	CACUL1	1
10:120298935:G:T	GTEx/v8	Muscle_Skeletal	ENSG00000151893	T	8.33983e-06	-0.334433	8.45601e-69	G	+	10	120298935	CACUL1	1
10:120299258:C:T	GTEx/v8	Muscle_Skeletal	ENSG00000151893	T	8.33983e-06	-0.334433	8.45601e-69	C	+	10	120299258	CACUL1	1
10:120299668:G:T	GTEx/v8	Muscle_Skeletal	ENSG00000151893	G	8.33983e-06	-0.334433	8.45601e-69	T	+	10	120299668	CACUL1	1
10:120301244:A:G	GTEx/v8	Muscle_Skeletal	ENSG00000151893	A	5.26053e-06	-0.349136	8.45601e-69	G	+	10	120301244	CACUL1	1
10:120307179:A:G	GTEx/v8	Muscle_Skeletal	ENSG00000151893	A	2.9383e-06	-0.3587	8.45601e-69	G	+	10	120307179	CACUL1	1
10:120307318:A:G	GTEx/v8	Muscle_Skeletal	ENSG00000151893	G	2.9383e-06	-0.3587	8.45601e-69	A	+	10	120307318	CACUL1	1
10:120316144:C:T	GTEx/v8	Muscle_Skeletal	ENSG00000151893	C	2.9383e-06	-0.3587	8.45601e-69	T	+	10	120316144	CACUL1	1
10:120325604:A:C	GTEx/v8	Muscle_Skeletal	ENSG00000151893	A	1.76115e-06	-0.36564	8.45601e-69	C	+	10	120325604	CACUL1	1
10:120327777:G:GTGGTGGGTGCCTAT	GTEx/v8	Muscle_Skeletal	ENSG00000151893	G	2.9383e-06	-0.3587	8.45601e-69	GTGGTGGGTGCCTAT	+	10	120327777	CACUL1	1
10:120328412:C:T	GTEx/v8	Muscle_Skeletal	ENSG00000151893	C	2.9383e-06	-0.3587	8.45601e-69	T	+	10	120328412	CACUL1	1
10:120332502:C:G	GTEx/v8	Muscle_Skeletal	ENSG00000151893	G	2.9383e-06	-0.3587	8.45601e-69	C	+	10	120332502	CACUL1	1
10:120333331:C:T	GTEx/v8	Muscle_Skeletal	ENSG00000151893	T	3.20361e-06	-0.359835	8.45601e-69	C	+	10	120333331	CACUL1	1
10:120334998:A:G	GTEx/v8	Muscle_Skeletal	ENSG00000151893	A	3.20361e-06	-0.359835	8.45601e-69	G	+	10	120334998	CACUL1	1
10:120337467:A:G	GTEx/v8	Muscle_Skeletal	ENSG00000151893	G	3.20361e-06	-0.359835	8.45601e-69	A	+	10	120337467	CACUL1	1
10:120346096:G:T	GTEx/v8	Muscle_Skeletal	ENSG00000151893	T	2.19842e-06	-0.385738	8.45601e-69	G	+	10	120346096	CACUL1	1
10:120347235:C:G	GTEx/v8	Muscle_Skeletal	ENSG00000151893	C	2.19842e-06	-0.385738	8.45601e-69	G	+	10	120347235	CACUL1	1
10:120350104:C:T	GTEx/v8	Muscle_Skeletal	ENSG00000151893	C	4.36085e-06	-0.363835	8.45601e-69	T	+	10	120350104	CACUL1	1
10:120350154:C:G	GTEx/v8	Muscle_Skeletal	ENSG00000151893	C	4.36085e-06	-0.363835	8.45601e-69	G	+	10	120350154	CACUL1	1
10:120350780:C:G	GTEx/v8	Muscle_Skeletal	ENSG00000151893	G	2.67314e-06	-0.377711	8.45601e-69	C	+	10	120350780	CACUL1	1
10:120351875:A:G	GTEx/v8	Muscle_Skeletal	ENSG00000151893	G	2.67314e-06	-0.377711	8.45601e-69	A	+	10	120351875	CACUL1	1
10:120357518:A:G	GTEx/v8	Muscle_Skeletal	ENSG00000151893	A	2.67314e-06	-0.377711	8.45601e-69	G	+	10	120357518	CACUL1	1
10:120359829:A:G	GTEx/v8	Muscle_Skeletal	ENSG00000151893	A	1.44278e-05	-0.336602	8.45601e-69	G	+	10	120359829	CACUL1	1
1:153214901:C:T	GTEx/v8	Nerve_Tibial	ENSG00000143621	T	0.000223999	-0.0554579	0.0132786	C	+	1	153214901	ILF2	1
1:153215288:C:T	GTEx/v8	Nerve_Tibial	ENSG00000143621	T	0.000186821	-0.0557417	0.0132786	C	+	1	153215288	ILF2	1
1:153219328:C:G	GTEx/v8	Nerve_Tibial	ENSG00000143621	G	1.8561e-05	-0.0615491	0.0132786	NA	NA	1	153219328	ILF2	1
1:153221315:A:G	GTEx/v8	Nerve_Tibial	ENSG00000143621	A	8.87813e-05	-0.0564717	0.0132786	G	+	1	153221315	ILF2	1
1:153221363:T:TTG	GTEx/v8	Nerve_Tibial	ENSG00000143621	T	2.86704e-05	-0.0598338	0.0132786	TTG	+	1	153221363	ILF2	1
1:153222881:A:G	GTEx/v8	Nerve_Tibial	ENSG00000143621	A	2.21949e-05	-0.0607015	0.0132786	G	+	1	153222881	ILF2	1
1:153225883:A:G	GTEx/v8	Nerve_Tibial	ENSG00000143621	A	4.61964e-05	-0.0586156	0.0132786	G	+	1	153225883	ILF2	1
1:153225886:A:G	GTEx/v8	Nerve_Tibial	ENSG00000143621	A	4.61964e-05	-0.0586156	0.0132786	G	+	1	153225886	ILF2	1
1:153225921:C:T	GTEx/v8	Nerve_Tibial	ENSG00000143621	T	8.02584e-05	-0.0592613	0.0132786	C	+	1	153225921	ILF2	1
1:153226579:A:G	GTEx/v8	Nerve_Tibial	ENSG00000143621	A	4.61964e-05	-0.0586156	0.0132786	G	+	1	153226579	ILF2	1
1:153219328:C:G	GTEx/v8	Skin_Not_Sun_Exposed_Suprapubic	ENSG00000163218	G	1.73788e-05	0.192936	3.01875e-57	NA	NA	1	153219328	PGLYRP4	1
1:153221315:A:G	GTEx/v8	Skin_Not_Sun_Exposed_Suprapubic	ENSG00000163218	A	5.13339e-05	0.182191	3.01875e-57	G	-	1	153221315	PGLYRP4	1
1:153221363:T:TTG	GTEx/v8	Skin_Not_Sun_Exposed_Suprapubic	ENSG00000163218	T	3.54551e-05	0.1855	3.01875e-57	TTG	-	1	153221363	PGLYRP4	1
1:153222881:A:G	GTEx/v8	Skin_Not_Sun_Exposed_Suprapubic	ENSG00000163218	A	5.84712e-05	0.179469	3.01875e-57	G	-	1	153222881	PGLYRP4	1
1:153225883:A:G	GTEx/v8	Skin_Not_Sun_Exposed_Suprapubic	ENSG00000163218	A	0.000137091	0.170868	3.01875e-57	G	-	1	153225883	PGLYRP4	1
1:153225886:A:G	GTEx/v8	Skin_Not_Sun_Exposed_Suprapubic	ENSG00000163218	A	0.000137091	0.170868	3.01875e-57	G	-	1	153225886	PGLYRP4	1
1:153226579:A:G	GTEx/v8	Skin_Not_Sun_Exposed_Suprapubic	ENSG00000163218	A	0.000137091	0.170868	3.01875e-57	G	-	1	153226579	PGLYRP4	1
1:153231483:C:G	GTEx/v8	Skin_Not_Sun_Exposed_Suprapubic	ENSG00000163218	C	0.00020891	0.160265	3.01875e-57	G	-	1	153231483	PGLYRP4	1
1:153235837:C:T	GTEx/v8	Skin_Not_Sun_Exposed_Suprapubic	ENSG00000163218	C	2.48361e-05	0.17604	3.01875e-57	T	-	1	153235837	PGLYRP4	1
1:153236557:G:T	GTEx/v8	Skin_Not_Sun_Exposed_Suprapubic	ENSG00000163218	G	2.48361e-05	0.17604	3.01875e-57	T	-	1	153236557	PGLYRP4	1
1:153241677:G:T	GTEx/v8	Skin_Not_Sun_Exposed_Suprapubic	ENSG00000163218	G	1.19551e-05	0.183478	3.01875e-57	T	-	1	153241677	PGLYRP4	1
1:153181362:A:G	GTEx/v8	Skin_Sun_Exposed_Lower_leg	ENSG00000163218	A	4.44649e-05	0.147074	1.18668e-71	G	-	1	153181362	PGLYRP4	1
1:153183327:A:C	GTEx/v8	Skin_Sun_Exposed_Lower_leg	ENSG00000172155	C	0.000203244	0.18556	3.97261e-97	A	-	1	153183327	LCE1D	1
1:153200013:C:T	GTEx/v8	Skin_Sun_Exposed_Lower_leg	ENSG00000163218	C	0.000113084	0.137283	1.18668e-71	T	-	1	153200013	PGLYRP4	1
1:153213094:C:T	GTEx/v8	Skin_Sun_Exposed_Lower_leg	ENSG00000203782	C	0.000316899	-0.0711289	0.00391531	T	+	1	153213094	LOR	1
1:153214901:C:T	GTEx/v8	Skin_Sun_Exposed_Lower_leg	ENSG00000163218	T	8.99237e-05	0.138961	1.18668e-71	C	-	1	153214901	PGLYRP4	1
1:153215014:A:T	GTEx/v8	Skin_Sun_Exposed_Lower_leg	ENSG00000163218	T	9.73356e-05	0.137523	1.18668e-71	A	-	1	153215014	PGLYRP4	1
1:153215288:C:T	GTEx/v8	Skin_Sun_Exposed_Lower_leg	ENSG00000163218	T	0.0001548	0.133712	1.18668e-71	C	-	1	153215288	PGLYRP4	1
1:153219328:C:G	GTEx/v8	Skin_Sun_Exposed_Lower_leg	ENSG00000163218	G	5.79651e-06	0.152919	1.18668e-71	NA	NA	1	153219328	PGLYRP4	1
1:153221315:A:G	GTEx/v8	Skin_Sun_Exposed_Lower_leg	ENSG00000163218	A	3.77427e-05	0.139363	1.18668e-71	G	-	1	153221315	PGLYRP4	1
1:153221363:T:TTG	GTEx/v8	Skin_Sun_Exposed_Lower_leg	ENSG00000163218	T	1.58852e-05	0.145265	1.18668e-71	TTG	-	1	153221363	PGLYRP4	1
1:153222881:A:G	GTEx/v8	Skin_Sun_Exposed_Lower_leg	ENSG00000163218	A	1.26645e-05	0.146765	1.18668e-71	G	-	1	153222881	PGLYRP4	1
1:153225883:A:G	GTEx/v8	Skin_Sun_Exposed_Lower_leg	ENSG00000163218	A	1.58049e-05	0.145494	1.18668e-71	G	-	1	153225883	PGLYRP4	1
1:153225886:A:G	GTEx/v8	Skin_Sun_Exposed_Lower_leg	ENSG00000163218	A	1.58049e-05	0.145494	1.18668e-71	G	-	1	153225886	PGLYRP4	1
1:153225921:C:T	GTEx/v8	Skin_Sun_Exposed_Lower_leg	ENSG00000163218	T	0.000132934	0.133575	1.18668e-71	C	-	1	153225921	PGLYRP4	1
1:153226579:A:G	GTEx/v8	Skin_Sun_Exposed_Lower_leg	ENSG00000163218	A	1.58049e-05	0.145494	1.18668e-71	G	-	1	153226579	PGLYRP4	1
1:153231361:C:G	GTEx/v8	Skin_Sun_Exposed_Lower_leg	ENSG00000203782	G	9.22658e-05	-0.0847963	0.00391531	C	+	1	153231361	LOR	1
1:153231483:C:G	GTEx/v8	Skin_Sun_Exposed_Lower_leg	ENSG00000203782	C	2.50652e-05	-0.0827821	0.00391531	G	+	1	153231483	LOR	1
1:153235837:C:T	GTEx/v8	Skin_Sun_Exposed_Lower_leg	ENSG00000163218	C	0.000109022	0.126669	1.18668e-71	T	-	1	153235837	PGLYRP4	1
1:153235837:C:T	GTEx/v8	Skin_Sun_Exposed_Lower_leg	ENSG00000203782	C	0.000293812	-0.0686456	0.00391531	T	+	1	153235837	LOR	1
1:153236557:G:T	GTEx/v8	Skin_Sun_Exposed_Lower_leg	ENSG00000163218	G	0.00012153	0.125871	1.18668e-71	T	-	1	153236557	PGLYRP4	1
1:153236557:G:T	GTEx/v8	Skin_Sun_Exposed_Lower_leg	ENSG00000203782	G	0.000295099	-0.0686568	0.00391531	T	+	1	153236557	LOR	1
1:153237753:C:T	GTEx/v8	Skin_Sun_Exposed_Lower_leg	ENSG00000203782	T	4.79758e-06	-0.103874	0.00391531	C	+	1	153237753	LOR	1
1:153241677:G:T	GTEx/v8	Skin_Sun_Exposed_Lower_leg	ENSG00000163218	G	8.2531e-05	0.129162	1.18668e-71	T	-	1	153241677	PGLYRP4	1
1:153241677:G:T	GTEx/v8	Skin_Sun_Exposed_Lower_leg	ENSG00000203782	G	0.000232299	-0.0699481	0.00391531	T	+	1	153241677	LOR	1
1:153242088:C:T	GTEx/v8	Skin_Sun_Exposed_Lower_leg	ENSG00000203782	C	7.88081e-05	-0.0856233	0.00391531	T	+	1	153242088	LOR	1
1:153242615:C:G	GTEx/v8	Skin_Sun_Exposed_Lower_leg	ENSG00000203782	C	9.22658e-05	-0.0847963	0.00391531	G	+	1	153242615	LOR	1
1:153242630:C:T	GTEx/v8	Skin_Sun_Exposed_Lower_leg	ENSG00000203782	C	7.88081e-05	-0.0856233	0.00391531	T	+	1	153242630	LOR	1
1:153181362:A:G	GTEx/v8	Testis	ENSG00000203783	A	7.55414e-22	0.550995	9.5795e-31	G	-	1	153181362	PRR9	1
1:153182116:A:C	GTEx/v8	Testis	ENSG00000203783	A	5.34701e-19	-0.509332	9.5795e-31	NA	NA	1	153182116	PRR9	1
1:153183327:A:C	GTEx/v8	Testis	ENSG00000203783	C	2.66205e-15	0.513824	9.5795e-31	A	-	1	153183327	PRR9	1
1:153192868:C:T	GTEx/v8	Testis	ENSG00000203783	T	2.39346e-15	0.468421	9.5795e-31	C	-	1	153192868	PRR9	1
1:153196018:G:GAGTA	GTEx/v8	Testis	ENSG00000203783	G	6.58833e-16	0.479538	9.5795e-31	GAGTA	-	1	153196018	PRR9	1
1:153196223:C:T	GTEx/v8	Testis	ENSG00000203783	T	6.58833e-16	0.479538	9.5795e-31	C	-	1	153196223	PRR9	1
1:153196879:C:G	GTEx/v8	Testis	ENSG00000203783	G	6.58833e-16	0.479538	9.5795e-31	C	-	1	153196879	PRR9	1
1:153197719:A:G	GTEx/v8	Testis	ENSG00000203783	A	6.58833e-16	0.479538	9.5795e-31	G	-	1	153197719	PRR9	1
1:153198205:A:G	GTEx/v8	Testis	ENSG00000203783	G	6.58833e-16	0.479538	9.5795e-31	A	-	1	153198205	PRR9	1
1:153198457:A:C	GTEx/v8	Testis	ENSG00000203783	C	6.58833e-16	0.479538	9.5795e-31	A	-	1	153198457	PRR9	1
1:153199507:A:G	GTEx/v8	Testis	ENSG00000203783	A	4.20126e-16	0.480031	9.5795e-31	G	-	1	153199507	PRR9	1
1:153200013:C:T	GTEx/v8	Testis	ENSG00000203783	C	1.07155e-13	0.443387	9.5795e-31	T	-	1	153200013	PRR9	1
1:153200272:A:G	GTEx/v8	Testis	ENSG00000203783	G	4.07974e-15	0.469415	9.5795e-31	A	-	1	153200272	PRR9	1
1:153200987:C:T	GTEx/v8	Testis	ENSG00000203783	T	1.13695e-13	0.443129	9.5795e-31	C	-	1	153200987	PRR9	1
1:153202019:A:C	GTEx/v8	Testis	ENSG00000203783	C	1.0787e-13	0.440542	9.5795e-31	A	-	1	153202019	PRR9	1
1:153202763:A:G	GTEx/v8	Testis	ENSG00000203783	A	1.03229e-13	0.44207	9.5795e-31	G	-	1	153202763	PRR9	1
1:153204565:C:T	GTEx/v8	Testis	ENSG00000203783	T	1.03229e-13	0.44207	9.5795e-31	C	-	1	153204565	PRR9	1
1:153206964:A:G	GTEx/v8	Testis	ENSG00000203783	G	1.03229e-13	0.44207	9.5795e-31	A	-	1	153206964	PRR9	1
1:153207727:C:T	GTEx/v8	Testis	ENSG00000203783	T	1.03229e-13	0.44207	9.5795e-31	C	-	1	153207727	PRR9	1
1:153208777:A:G	GTEx/v8	Testis	ENSG00000203783	A	5.16923e-15	0.469129	9.5795e-31	G	-	1	153208777	PRR9	1
1:153210596:C:T	GTEx/v8	Testis	ENSG00000203783	T	4.37073e-13	0.425504	9.5795e-31	C	-	1	153210596	PRR9	1
1:153212060:C:T	GTEx/v8	Testis	ENSG00000203783	C	9.85608e-14	0.433532	9.5795e-31	T	-	1	153212060	PRR9	1
1:153212668:A:G	GTEx/v8	Testis	ENSG00000203783	A	2.69661e-14	0.450868	9.5795e-31	G	-	1	153212668	PRR9	1
1:153213094:C:T	GTEx/v8	Testis	ENSG00000203783	C	8.20811e-13	0.404119	9.5795e-31	T	-	1	153213094	PRR9	1
1:153214901:C:T	GTEx/v8	Testis	ENSG00000203783	T	7.66279e-14	0.432392	9.5795e-31	C	-	1	153214901	PRR9	1
1:153215014:A:T	GTEx/v8	Testis	ENSG00000203783	T	7.66279e-14	0.432392	9.5795e-31	A	-	1	153215014	PRR9	1
1:153215288:C:T	GTEx/v8	Testis	ENSG00000203783	T	1.60729e-13	0.424025	9.5795e-31	C	-	1	153215288	PRR9	1
1:153219328:C:G	GTEx/v8	Testis	ENSG00000203783	G	1.52897e-11	0.385366	9.5795e-31	NA	NA	1	153219328	PRR9	1
1:153221315:A:G	GTEx/v8	Testis	ENSG00000203783	A	1.26476e-11	0.386033	9.5795e-31	G	-	1	153221315	PRR9	1
1:153221363:T:TTG	GTEx/v8	Testis	ENSG00000203783	T	3.1023e-11	0.375199	9.5795e-31	TTG	-	1	153221363	PRR9	1
1:153222881:A:G	GTEx/v8	Testis	ENSG00000203783	A	1.98252e-11	0.38197	9.5795e-31	G	-	1	153222881	PRR9	1
1:153225883:A:G	GTEx/v8	Testis	ENSG00000203783	A	2.33663e-11	0.383896	9.5795e-31	G	-	1	153225883	PRR9	1
1:153225886:A:G	GTEx/v8	Testis	ENSG00000203783	A	2.33663e-11	0.383896	9.5795e-31	G	-	1	153225886	PRR9	1
1:153225921:C:T	GTEx/v8	Testis	ENSG00000203783	T	2.39342e-12	0.410315	9.5795e-31	C	-	1	153225921	PRR9	1
1:153226579:A:G	GTEx/v8	Testis	ENSG00000203783	A	2.33663e-11	0.383896	9.5795e-31	G	-	1	153226579	PRR9	1
1:153231361:C:G	GTEx/v8	Testis	ENSG00000203783	G	6.64146e-06	0.282564	9.5795e-31	C	-	1	153231361	PRR9	1
1:153231483:C:G	GTEx/v8	Testis	ENSG00000203783	C	1.06837e-09	0.34215	9.5795e-31	G	-	1	153231483	PRR9	1
1:153235837:C:T	GTEx/v8	Testis	ENSG00000203783	C	6.28061e-09	0.321388	9.5795e-31	T	-	1	153235837	PRR9	1
1:153236557:G:T	GTEx/v8	Testis	ENSG00000203783	G	6.28061e-09	0.321388	9.5795e-31	T	-	1	153236557	PRR9	1
1:153237753:C:T	GTEx/v8	Testis	ENSG00000203783	T	1.10923e-06	0.315335	9.5795e-31	C	-	1	153237753	PRR9	1
1:153241677:G:T	GTEx/v8	Testis	ENSG00000203783	G	6.28061e-09	0.321388	9.5795e-31	T	-	1	153241677	PRR9	1
1:153242088:C:T	GTEx/v8	Testis	ENSG00000203783	C	4.46456e-06	0.29287	9.5795e-31	T	-	1	153242088	PRR9	1
1:153242615:C:G	GTEx/v8	Testis	ENSG00000203783	C	8.85502e-06	0.278454	9.5795e-31	G	-	1	153242615	PRR9	1
1:153242630:C:T	GTEx/v8	Testis	ENSG00000203783	C	4.46456e-06	0.29287	9.5795e-31	T	-	1	153242630	PRR9	1
1:153200272:A:G	GTEx/v7	Brain_Anterior_cingulate_cortex_BA24	ENSG00000198837	G	8.20452e-06	0.216924	0.0321892	A	-	1	153200272	DENND4B	1
1:153181362:A:G	GTEx/v7	Esophagus_Mucosa	ENSG00000203782	A	1.04996e-05	-0.334599	0.00025739	G	+	1	153181362	LOR	1
1:153182116:A:C	GTEx/v7	Esophagus_Mucosa	ENSG00000203782	A	2.98874e-05	0.317046	0.00025739	NA	NA	1	153182116	LOR	1
1:153221315:A:G	GTEx/v7	Esophagus_Mucosa	ENSG00000203782	A	5.73015e-05	-0.297284	0.00025739	G	+	1	153221315	LOR	1
1:153231361:C:G	GTEx/v7	Esophagus_Mucosa	ENSG00000203782	G	2.98389e-05	-0.332874	0.00025739	C	+	1	153231361	LOR	1
1:153237753:C:T	GTEx/v7	Esophagus_Mucosa	ENSG00000203782	T	2.13596e-05	-0.350916	0.00025739	C	+	1	153237753	LOR	1
1:153242088:C:T	GTEx/v7	Esophagus_Mucosa	ENSG00000203782	C	4.32443e-05	-0.332919	0.00025739	T	+	1	153242088	LOR	1
1:153242615:C:G	GTEx/v7	Esophagus_Mucosa	ENSG00000203782	C	2.35857e-05	-0.338665	0.00025739	G	+	1	153242615	LOR	1
1:153242630:C:T	GTEx/v7	Esophagus_Mucosa	ENSG00000203782	C	4.28516e-05	-0.333285	0.00025739	T	+	1	153242630	LOR	1
10:120252606:C:G	GTEx/v7	Muscle_Skeletal	ENSG00000151893	G	1.73915e-06	-0.314729	4.85533e-45	C	+	10	120252606	CACUL1	1
10:120253399:A:G	GTEx/v7	Muscle_Skeletal	ENSG00000151893	A	1.80206e-06	-0.31405	4.85533e-45	G	+	10	120253399	CACUL1	1
10:120253489:C:G	GTEx/v7	Muscle_Skeletal	ENSG00000151893	C	1.73915e-06	-0.314729	4.85533e-45	G	+	10	120253489	CACUL1	1
10:120256443:A:G	GTEx/v7	Muscle_Skeletal	ENSG00000151893	G	1.86121e-06	-0.322084	4.85533e-45	A	+	10	120256443	CACUL1	1
10:120297691:A:G	GTEx/v7	Muscle_Skeletal	ENSG00000151893	G	4.13915e-05	-0.361377	4.85533e-45	A	+	10	120297691	CACUL1	1
10:120307179:A:G	GTEx/v7	Muscle_Skeletal	ENSG00000151893	A	5.07243e-05	-0.361384	4.85533e-45	G	+	10	120307179	CACUL1	1
10:120307318:A:G	GTEx/v7	Muscle_Skeletal	ENSG00000151893	G	5.07243e-05	-0.361384	4.85533e-45	A	+	10	120307318	CACUL1	1
10:120316144:C:T	GTEx/v7	Muscle_Skeletal	ENSG00000151893	C	5.07243e-05	-0.361384	4.85533e-45	T	+	10	120316144	CACUL1	1
10:120327777:G:GTGGTGGGTGCCTAT	GTEx/v7	Muscle_Skeletal	ENSG00000151893	G	5.07243e-05	-0.361384	4.85533e-45	GTGGTGGGTGCCTAT	+	10	120327777	CACUL1	1
10:120332502:C:G	GTEx/v7	Muscle_Skeletal	ENSG00000151893	G	5.07243e-05	-0.361384	4.85533e-45	C	+	10	120332502	CACUL1	1
10:120333331:C:T	GTEx/v7	Muscle_Skeletal	ENSG00000151893	T	4.51787e-05	-0.367095	4.85533e-45	C	+	10	120333331	CACUL1	1
10:120334998:A:G	GTEx/v7	Muscle_Skeletal	ENSG00000151893	A	4.51787e-05	-0.367095	4.85533e-45	G	+	10	120334998	CACUL1	1
10:120337467:A:G	GTEx/v7	Muscle_Skeletal	ENSG00000151893	G	4.51787e-05	-0.367095	4.85533e-45	A	+	10	120337467	CACUL1	1
10:120346096:G:T	GTEx/v7	Muscle_Skeletal	ENSG00000151893	T	2.92548e-05	-0.407492	4.85533e-45	G	+	10	120346096	CACUL1	1
10:120347235:C:G	GTEx/v7	Muscle_Skeletal	ENSG00000151893	C	2.92548e-05	-0.407492	4.85533e-45	G	+	10	120347235	CACUL1	1
1:153213094:C:T	GTEx/v7	Skin_Sun_Exposed_Lower_leg	ENSG00000203782	C	3.29256e-05	-0.0944901	0.000928897	T	+	1	153213094	LOR	1
1:153214901:C:T	GTEx/v7	Skin_Sun_Exposed_Lower_leg	ENSG00000203782	T	5.59478e-05	-0.0959631	0.000928897	C	+	1	153214901	LOR	1
1:153215014:A:T	GTEx/v7	Skin_Sun_Exposed_Lower_leg	ENSG00000203782	T	5.35883e-05	-0.0956483	0.000928897	A	+	1	153215014	LOR	1
1:153215288:C:T	GTEx/v7	Skin_Sun_Exposed_Lower_leg	ENSG00000203782	T	4.86746e-05	-0.096376	0.000928897	C	+	1	153215288	LOR	1
1:153221363:T:TTG	GTEx/v7	Skin_Sun_Exposed_Lower_leg	ENSG00000203782	T	5.81689e-05	-0.0929206	0.000928897	TTG	+	1	153221363	LOR	1
1:153222881:A:G	GTEx/v7	Skin_Sun_Exposed_Lower_leg	ENSG00000203782	A	8.12934e-05	-0.0908006	0.000928897	G	+	1	153222881	LOR	1
1:153225883:A:G	GTEx/v7	Skin_Sun_Exposed_Lower_leg	ENSG00000203782	A	4.94533e-05	-0.0934632	0.000928897	G	+	1	153225883	LOR	1
1:153225886:A:G	GTEx/v7	Skin_Sun_Exposed_Lower_leg	ENSG00000203782	A	4.94533e-05	-0.0934632	0.000928897	G	+	1	153225886	LOR	1
1:153225921:C:T	GTEx/v7	Skin_Sun_Exposed_Lower_leg	ENSG00000203782	T	7.56948e-06	-0.105594	0.000928897	C	+	1	153225921	LOR	1
1:153226579:A:G	GTEx/v7	Skin_Sun_Exposed_Lower_leg	ENSG00000203782	A	4.94533e-05	-0.0934632	0.000928897	G	+	1	153226579	LOR	1
1:153229682:A:C	GTEx/v7	Skin_Sun_Exposed_Lower_leg	ENSG00000203782	C	2.2419e-06	-0.106538	0.000928897	A	+	1	153229682	LOR	1
1:153231483:C:G	GTEx/v7	Skin_Sun_Exposed_Lower_leg	ENSG00000203782	C	4.83581e-07	-0.115446	0.000928897	G	+	1	153231483	LOR	1
1:153233510:A:G	GTEx/v7	Skin_Sun_Exposed_Lower_leg	ENSG00000203782	G	2.53564e-06	-0.107576	0.000928897	A	+	1	153233510	LOR	1
1:153235837:C:T	GTEx/v7	Skin_Sun_Exposed_Lower_leg	ENSG00000203782	C	5.16341e-06	-0.101258	0.000928897	T	+	1	153235837	LOR	1
1:153236557:G:T	GTEx/v7	Skin_Sun_Exposed_Lower_leg	ENSG00000203782	G	5.16341e-06	-0.101258	0.000928897	T	+	1	153236557	LOR	1
1:153237753:C:T	GTEx/v7	Skin_Sun_Exposed_Lower_leg	ENSG00000203782	T	2.1622e-05	-0.11393	0.000928897	C	+	1	153237753	LOR	1
1:153241677:G:T	GTEx/v7	Skin_Sun_Exposed_Lower_leg	ENSG00000203782	G	4.81933e-06	-0.102143	0.000928897	T	+	1	153241677	LOR	1
1:153181362:A:G	GTEx/v7	Testis	ENSG00000203783	A	5.23819e-18	0.595737	4.54734e-16	G	-	1	153181362	PRR9	1
1:153182116:A:C	GTEx/v7	Testis	ENSG00000203783	A	3.33721e-15	-0.538326	4.54734e-16	NA	NA	1	153182116	PRR9	1
1:153183327:A:C	GTEx/v7	Testis	ENSG00000203783	C	1.38026e-12	0.547617	4.54734e-16	A	-	1	153183327	PRR9	1
1:153192868:C:T	GTEx/v7	Testis	ENSG00000203783	T	4.36935e-14	0.519455	4.54734e-16	C	-	1	153192868	PRR9	1
1:153196018:G:GAGTA	GTEx/v7	Testis	ENSG00000203783	G	5.2269e-14	0.527065	4.54734e-16	GAGTA	-	1	153196018	PRR9	1
1:153196223:C:T	GTEx/v7	Testis	ENSG00000203783	T	5.2269e-14	0.527065	4.54734e-16	C	-	1	153196223	PRR9	1
1:153196879:C:G	GTEx/v7	Testis	ENSG00000203783	G	5.2269e-14	0.527065	4.54734e-16	C	-	1	153196879	PRR9	1
1:153197719:A:G	GTEx/v7	Testis	ENSG00000203783	A	5.2269e-14	0.527065	4.54734e-16	G	-	1	153197719	PRR9	1
1:153198205:A:G	GTEx/v7	Testis	ENSG00000203783	G	5.2269e-14	0.527065	4.54734e-16	A	-	1	153198205	PRR9	1
1:153198457:A:C	GTEx/v7	Testis	ENSG00000203783	C	5.2269e-14	0.527065	4.54734e-16	A	-	1	153198457	PRR9	1
1:153199507:A:G	GTEx/v7	Testis	ENSG00000203783	A	3.06434e-14	0.530065	4.54734e-16	G	-	1	153199507	PRR9	1
1:153200013:C:T	GTEx/v7	Testis	ENSG00000203783	C	1.30746e-11	0.480946	4.54734e-16	T	-	1	153200013	PRR9	1
1:153200272:A:G	GTEx/v7	Testis	ENSG00000203783	G	1.75073e-12	0.500541	4.54734e-16	A	-	1	153200272	PRR9	1
1:153200987:C:T	GTEx/v7	Testis	ENSG00000203783	T	1.09939e-11	0.479477	4.54734e-16	C	-	1	153200987	PRR9	1
1:153202019:A:C	GTEx/v7	Testis	ENSG00000203783	C	1.85126e-11	0.471386	4.54734e-16	A	-	1	153202019	PRR9	1
1:153202763:A:G	GTEx/v7	Testis	ENSG00000203783	A	1.09939e-11	0.479477	4.54734e-16	G	-	1	153202763	PRR9	1
1:153204565:C:T	GTEx/v7	Testis	ENSG00000203783	T	1.09939e-11	0.479477	4.54734e-16	C	-	1	153204565	PRR9	1
1:153206964:A:G	GTEx/v7	Testis	ENSG00000203783	G	1.09939e-11	0.479477	4.54734e-16	A	-	1	153206964	PRR9	1
1:153207727:C:T	GTEx/v7	Testis	ENSG00000203783	T	1.09939e-11	0.479477	4.54734e-16	C	-	1	153207727	PRR9	1
1:153208777:A:G	GTEx/v7	Testis	ENSG00000203783	A	4.95441e-13	0.511244	4.54734e-16	G	-	1	153208777	PRR9	1
1:153210596:C:T	GTEx/v7	Testis	ENSG00000203783	T	5.94365e-11	0.461934	4.54734e-16	C	-	1	153210596	PRR9	1
1:153212060:C:T	GTEx/v7	Testis	ENSG00000203783	C	8.85378e-11	0.453118	4.54734e-16	T	-	1	153212060	PRR9	1
1:153212668:A:G	GTEx/v7	Testis	ENSG00000203783	A	1.59612e-12	0.497602	4.54734e-16	G	-	1	153212668	PRR9	1
1:153213094:C:T	GTEx/v7	Testis	ENSG00000203783	C	9.7604e-11	0.441049	4.54734e-16	T	-	1	153213094	PRR9	1
1:153214901:C:T	GTEx/v7	Testis	ENSG00000203783	T	3.66585e-11	0.476074	4.54734e-16	C	-	1	153214901	PRR9	1
1:153215014:A:T	GTEx/v7	Testis	ENSG00000203783	T	6.9873e-11	0.470085	4.54734e-16	A	-	1	153215014	PRR9	1
1:153215288:C:T	GTEx/v7	Testis	ENSG00000203783	T	7.39986e-11	0.461635	4.54734e-16	C	-	1	153215288	PRR9	1
1:153221315:A:G	GTEx/v7	Testis	ENSG00000203783	A	7.89448e-09	0.4124	4.54734e-16	G	-	1	153221315	PRR9	1
1:153221363:T:TTG	GTEx/v7	Testis	ENSG00000203783	T	9.48198e-09	0.411063	4.54734e-16	TTG	-	1	153221363	PRR9	1
1:153222881:A:G	GTEx/v7	Testis	ENSG00000203783	A	7.54845e-09	0.415693	4.54734e-16	G	-	1	153222881	PRR9	1
1:153225883:A:G	GTEx/v7	Testis	ENSG00000203783	A	1.11339e-08	0.417959	4.54734e-16	G	-	1	153225883	PRR9	1
1:153225886:A:G	GTEx/v7	Testis	ENSG00000203783	A	1.11339e-08	0.417959	4.54734e-16	G	-	1	153225886	PRR9	1
1:153225921:C:T	GTEx/v7	Testis	ENSG00000203783	T	2.94152e-09	0.439087	4.54734e-16	C	-	1	153225921	PRR9	1
1:153226579:A:G	GTEx/v7	Testis	ENSG00000203783	A	1.11339e-08	0.417959	4.54734e-16	G	-	1	153226579	PRR9	1
1:153229682:A:C	GTEx/v7	Testis	ENSG00000203783	C	1.63659e-06	0.326457	4.54734e-16	A	-	1	153229682	PRR9	1
1:153231483:C:G	GTEx/v7	Testis	ENSG00000203783	C	1.59005e-07	0.359366	4.54734e-16	G	-	1	153231483	PRR9	1
1:153233510:A:G	GTEx/v7	Testis	ENSG00000203783	G	8.7468e-06	0.312809	4.54734e-16	A	-	1	153233510	PRR9	1
1:153235837:C:T	GTEx/v7	Testis	ENSG00000203783	C	2.76796e-06	0.315666	4.54734e-16	T	-	1	153235837	PRR9	1
1:153236557:G:T	GTEx/v7	Testis	ENSG00000203783	G	2.76796e-06	0.315666	4.54734e-16	T	-	1	153236557	PRR9	1
1:153241677:G:T	GTEx/v7	Testis	ENSG00000203783	G	4.10426e-06	0.311591	4.54734e-16	T	-	1	153241677	PRR9	1
1:153181362:A:G	GTEx/v6	Testis	ENSG00000203783	A	6.63506e-12	7.60976	0.000378299	G	-	1	153181362	PRR9	1
1:153182116:A:C	GTEx/v6	Testis	ENSG00000203783	A	1.25827e-09	-6.58145	0.000378299	NA	NA	1	153182116	PRR9	1
1:153183327:A:C	GTEx/v6	Testis	ENSG00000203783	C	1.21325e-09	6.5888	0.000378299	A	-	1	153183327	PRR9	1
1:153192868:C:T	GTEx/v6	Testis	ENSG00000203783	T	6.00683e-11	7.18458	0.000378299	C	-	1	153192868	PRR9	1
1:153196018:G:GAGTA	GTEx/v6	Testis	ENSG00000203783	G	6.59522e-11	7.16635	0.000378299	GAGTA	-	1	153196018	PRR9	1
1:153196223:C:T	GTEx/v6	Testis	ENSG00000203783	T	1.27746e-10	7.03689	0.000378299	C	-	1	153196223	PRR9	1
1:153196879:C:G	GTEx/v6	Testis	ENSG00000203783	G	1.3182e-10	7.03072	0.000378299	C	-	1	153196879	PRR9	1
1:153197719:A:G	GTEx/v6	Testis	ENSG00000203783	A	7.06216e-11	7.153	0.000378299	G	-	1	153197719	PRR9	1
1:153198205:A:G	GTEx/v6	Testis	ENSG00000203783	G	7.08393e-11	7.1524	0.000378299	A	-	1	153198205	PRR9	1
1:153198457:A:C	GTEx/v6	Testis	ENSG00000203783	C	1.37143e-10	7.02294	0.000378299	A	-	1	153198457	PRR9	1
1:153199507:A:G	GTEx/v6	Testis	ENSG00000203783	A	1.97542e-10	6.95104	0.000378299	G	-	1	153199507	PRR9	1
1:153200013:C:T	GTEx/v6	Testis	ENSG00000203783	C	4.17369e-10	6.80272	0.000378299	T	-	1	153200013	PRR9	1
1:153200272:A:G	GTEx/v6	Testis	ENSG00000203783	G	1.62219e-10	6.98989	0.000378299	A	-	1	153200272	PRR9	1
1:153200987:C:T	GTEx/v6	Testis	ENSG00000203783	T	1.5486e-09	6.53947	0.000378299	C	-	1	153200987	PRR9	1
1:153202019:A:C	GTEx/v6	Testis	ENSG00000203783	C	3.04459e-09	6.40194	0.000378299	A	-	1	153202019	PRR9	1
1:153202763:A:G	GTEx/v6	Testis	ENSG00000203783	A	1.5486e-09	6.53947	0.000378299	G	-	1	153202763	PRR9	1
1:153204565:C:T	GTEx/v6	Testis	ENSG00000203783	T	1.5486e-09	6.53947	0.000378299	C	-	1	153204565	PRR9	1
1:153206964:A:G	GTEx/v6	Testis	ENSG00000203783	G	1.5486e-09	6.53947	0.000378299	A	-	1	153206964	PRR9	1
1:153207727:C:T	GTEx/v6	Testis	ENSG00000203783	T	1.5486e-09	6.53947	0.000378299	C	-	1	153207727	PRR9	1
1:153208777:A:G	GTEx/v6	Testis	ENSG00000203783	A	1.03277e-10	7.07863	0.000378299	G	-	1	153208777	PRR9	1
1:153210596:C:T	GTEx/v6	Testis	ENSG00000203783	T	2.45926e-09	6.44551	0.000378299	C	-	1	153210596	PRR9	1
1:153212060:C:T	GTEx/v6	Testis	ENSG00000203783	C	6.11322e-10	6.72654	0.000378299	T	-	1	153212060	PRR9	1
1:153212668:A:G	GTEx/v6	Testis	ENSG00000203783	A	1.80379e-10	6.96897	0.000378299	G	-	1	153212668	PRR9	1
1:153213094:C:T	GTEx/v6	Testis	ENSG00000203783	C	8.89971e-09	6.18091	0.000378299	T	-	1	153213094	PRR9	1
1:153214901:C:T	GTEx/v6	Testis	ENSG00000203783	T	6.49904e-08	5.76078	0.000378299	C	-	1	153214901	PRR9	1
1:153215014:A:T	GTEx/v6	Testis	ENSG00000203783	T	6.77458e-08	5.75184	0.000378299	A	-	1	153215014	PRR9	1
1:153215288:C:T	GTEx/v6	Testis	ENSG00000203783	T	7.50819e-08	5.72968	0.000378299	C	-	1	153215288	PRR9	1
1:153221315:A:G	GTEx/v6	Testis	ENSG00000203783	A	9.36015e-09	6.17043	0.000378299	G	-	1	153221315	PRR9	1
1:153221363:T:TTG	GTEx/v6	Testis	ENSG00000203783	T	2.00897e-08	6.01062	0.000378299	TTG	-	1	153221363	PRR9	1
1:153222881:A:G	GTEx/v6	Testis	ENSG00000203783	A	1.49491e-08	6.07271	0.000378299	G	-	1	153222881	PRR9	1
1:153225883:A:G	GTEx/v6	Testis	ENSG00000203783	A	1.75254e-08	6.03935	0.000378299	G	-	1	153225883	PRR9	1
1:153225886:A:G	GTEx/v6	Testis	ENSG00000203783	A	1.75254e-08	6.03935	0.000378299	G	-	1	153225886	PRR9	1
1:153225921:C:T	GTEx/v6	Testis	ENSG00000203783	T	1.50641e-07	5.57839	0.000378299	C	-	1	153225921	PRR9	1
1:153226579:A:G	GTEx/v6	Testis	ENSG00000203783	A	1.76989e-08	6.03728	0.000378299	G	-	1	153226579	PRR9	1
1:153229682:A:C	GTEx/v6	Testis	ENSG00000203783	C	2.65044e-06	4.92951	0.000378299	A	-	1	153229682	PRR9	1
1:153231483:C:G	GTEx/v6	Testis	ENSG00000203783	C	5.36996e-06	4.76204	0.000378299	G	-	1	153231483	PRR9	1
1:153235837:C:T	GTEx/v6	Testis	ENSG00000203783	C	8.98471e-06	4.63767	0.000378299	T	-	1	153235837	PRR9	1
1:153236557:G:T	GTEx/v6	Testis	ENSG00000203783	G	4.90777e-06	4.78358	0.000378299	T	-	1	153236557	PRR9	1
1:153241677:G:T	GTEx/v6	Testis	ENSG00000203783	G	4.5243e-06	4.80301	0.000378299	T	-	1	153241677	PRR9	1
